# Epigenetic Age Prediction Remains Stable Across Common Variants and Diverse Ancestries

**DOI:** 10.1101/2025.10.26.25338818

**Authors:** Turki M. Sobahy, Estefania Huergo, Jesper Tegner, Vincenzo Lagani, David Gomez-Cabrero

## Abstract

Epigenetic clocks, based on DNA methylation profiles at CpG sites, are widely recognized as reliable biomarkers of biological aging. However, common single-nucleotide polymorphisms (cSNPs), genomic variants that can overlap CpG sites, may affect DNA methylation profiles in ways that potentially interfere with the accuracy of epigenetic clocks. Moreover, because the prevalence of cSNPs varies across populations, such cSNP-CpG overlaps may differentially affect the age predictions of epigenetic clocks in diverse cohorts. Here, we present the first systematic cross-ancestry evaluation of cSNP robustness in the epigenetic clock, examining how cSNP-CpG overlaps affect the performance of epigenetic clocks across nine major genomic ancestry groups. We employed three complementary strategies: (a) testing whether cSNP-CpG overlaps are overrepresented in established epigenetic clocks or particular populations, (b) evaluating whether overlapping CpG sites correspond to the most influential aging predictors within clock models, and (c) simulating the effects of cSNP-associated methylation changes on predicted biological age. Our findings indicate that cSNP-CpG overlaps are not enriched among the CpG sites used in current epigenetic clocks, nor do they tend to involve the most influential sites. Furthermore, our simulation analysis revealed that current epigenetic clocks appear robust to cSNP-related methylation variations. Our findings underscore the overall stability of current epigenetic clocks, even in the presence of population-specific cSNP-CpG overlaps that are known to affect DNA methylation levels.

## Supplementary Tables for "Epigenetic Age Prediction Remains Stable Across Common Variants and Diverse Ancestries"

### Sheet: Table S1
	SupplementaryTable 1: Epigenetic clocks metadata characteristics.
	For each epigenetic clock, we collected the following: array (DNA methylation array used during the model training and validation), size (number of CpG sites used by the model) and citations (number of citations reported by Google Scholar as of December 2024).Horvath PT: Horvath pan-tissue; Horvath PM: Horvath pan-mammalian.
	Epigenetic clock	Array	Size	Citations
	Horvath PM Clock1	Illumina HorvathMammalMethylChip40 BeadChip	817	160
	Horvath PM Clock2	Illumina HorvathMammalMethylChip40 BeadChip	817	160																																																																																																																																																																																																																																																																																																																																																																																																																																																																																																																																																																																																																																																																																																																																																																																																																																																																																																																																																																																																																																																																																																																																																																																																																																																																																																																																																																																																																																																																																																																																																																																																																																																																																																																																																																																																																																																																																																																																																																																																																																																																																																																																																																																																																																																																																																																																																																																																																																																																																																																																																																																																																																																																																																																																																																																																																																																																																																																																																																																																																																																																																																																																																																																																																																																																																																																																																																																																																																																																																																																																																																																																																																																																																																																																																																																																																																																																																																																																																																																																																																																																																																																																																																																																																																																																																																																																																																																																																																																																																																																																																																																																																																																																																																																																																																																																																																																																																																																																																																																																																																																																																																																																																																																																																																																																																																																																																																																																																																																																																																																																																																																																																																																																																																																																																																																																																																																																																																																																																																																																																																																																																																																																																																																																																																																																																																																																																																																																																																																																																																																																																																																																																																																																																																																																																																																																																																																																																																																																																																																																																																																																																																																																																																																																																																																																																																																																																																																																																																																																																																																																																																																																																																																																																																																																																																																																																																																																																																																																																																																																																																																																																																																																																																																																																																																																																																																																																																																																																																																																																																																																																																																																																																																																																																																																																																																																																																																																																																																																																																																																																																																																																																																																																																																																																																																																																																																																																																																																																																																																																																																																																																																																																																																																																																																																																																																																																																																																																																																																																																																																																																																																																																																																																																																																																																																																																																																																																																																																																																																																																																																																																																																																																																																																																																																																																																																																																																																																																																																																																																																																																																																																																																																																																																																																																																																																																																																																																																																																																																																																																																																																																																																																																																																																																																																																																																																																																																																																																																																																																																																																																																																																																																																																																																																																																																																																																																																																																																																																																																																																																																																																																																																																																																																																																																																																																																																																																																																																																																																																																																																																																																																																																																																																																																																																																																																																																																																																																																																																																																																																																																																																																																																																																																																																																																																																																																																																																																																																																																																																																																																																																																																																																																																																																																																																																																																																																																																																																																																																																																																																																																																																																																																																																																																																																																																																																																																																																																																																																																																																																																																																																																																																																																																																																																																																																																																																																																																																																																																																																																																																																																																																																																																																																																																																																																																																																																																																																																																																																																																																																																																																																																																																																																																																																																																																																																																																																																																																																																																																																																																																																																																																																																																																																																																																																																																																																																																																																																																																																																																																																																																																																																																								977
	Horvath PM Clock3	Illumina HorvathMammalMethylChip40 BeadChip	761	160
	PhenoAge	Infinium HumanMethylation450 BeadChip	513	22308
	DunedinPACE	Infinium HumanMethylation450, MethylationEPIC BeadChip	173	439
	Horvath PT	Infinium HumanMethylation27, HumanMethylation450 BeadChip	353	6239
	Horvath skin	Infinium HumanMethylation450, MethylationEPIC BeadChip	391	557
	Hannum	Infinium HumanMethylation450 BeadChip	71	3575
	PedBE	Infinium HumanMethylation450, MethylationEPIC BeadChip	94	200
	Chunxia Li	Infinium MethylationEPIC BeadChip	83	63
	Xiaohui Wu	Infinium HumanMethylation27, HumanMethylation450 BeadChip	111	31

### Sheet: Table S2
	Supplementary Table S2: Epigenetic clocks data.
	For each clock, we collected CpG sites’ information (IDs, regression weights, and status of overlapping with the all populations cSNPs list). Horvath PT: Horvath pan-tissue; Horvath PM: Horvath pan-mammalian.
	Epigenetic clock	CpG ID	Model Coefficient	cSNPs
	Horvath skin	cg12140144	0.363181	N
	Horvath skin	cg26933021	-0.0905001	N
	Horvath skin	cg20822990	-0.00702523	N
	Horvath skin	cg07312601	-0.135092	N
	Horvath skin	cg09993145	-0.0426393	N
	Horvath skin	cg23605843	0.0793872	N
	Horvath skin	cg25410668	0.278005	N
	Horvath skin	cg17879376	-0.202709	N
	Horvath skin	cg14962509	0.182311	N
	Horvath skin	cg24375409	-0.0238046	N
	Horvath skin	cg22851420	0.0971978	N
	Horvath skin	cg24107728	-0.106543	N
	Horvath skin	cg14614643	-0.043393	N
	Horvath skin	cg00257455	-0.161699	N
	Horvath skin	cg23045908	0.137327	N
	Horvath skin	cg15201877	0.392098	N
	Horvath skin	cg18933331	-0.231763	N
	Horvath skin	cg05675373	0.0244793	N
	Horvath skin	cg19269039	-0.017558	N
	Horvath skin	cg16008966	-0.203908	N
	Horvath skin	cg14565725	-0.0355641	N
	Horvath skin	cg05940231	-0.106705	Y
	Horvath skin	cg03984502	0.222121	N
	Horvath skin	cg25256723	-0.120981	N
	Horvath skin	cg16054275	-0.233968	N
	Horvath skin	cg01459453	0.0419079	N
	Horvath skin	cg16599143	0.14198	N
	Horvath skin	cg02275294	-0.142869	N
	Horvath skin	cg21870884	-0.0126814	N
	Horvath skin	cg10501210	-0.316526	N
	Horvath skin	cg02901139	-0.0731148	N
	Horvath skin	cg11298786	-0.196434	N
	Horvath skin	cg09809672	-0.100326	N
	Horvath skin	cg05940691	-0.0599925	N
	Horvath skin	cg12869659	-0.0425676	N
	Horvath skin	cg23028740	-0.0098847	N
	Horvath skin	cg10959651	-0.0382092	N
	Horvath skin	cg00522231	0.018122	N
	Horvath skin	cg01752203	-0.0219794	N
	Horvath skin	cg23643435	0.0128754	N
	Horvath skin	cg01243072	-0.00132993	N
	Horvath skin	cg07589899	0.106602	N
	Horvath skin	cg10855531	-0.300557	N
	Horvath skin	cg22943590	-0.0831777	N
	Horvath skin	cg23398076	0.00566122	N
	Horvath skin	cg12082609	0.154152	N
	Horvath skin	cg01447660	-0.11575	N
	Horvath skin	cg02085953	0.0199202	N
	Horvath skin	cg15149655	0.200279	N
	Horvath skin	cg22809047	0.118967	N
	Horvath skin	cg06639320	0.0197387	N
	Horvath skin	cg22454769	0.051866	N
	Horvath skin	cg00017842	0.15636	N
	Horvath skin	cg23606718	0.700747	N
	Horvath skin	cg22061831	-0.177458	N
	Horvath skin	cg12757011	0.155999	Y
	Horvath skin	cg01620164	-0.0654141	N
	Horvath skin	cg12105450	0.0099448	N
	Horvath skin	cg00760938	0.0771995	N
	Horvath skin	cg10376763	-0.0920873	N
	Horvath skin	cg23077820	0.0610104	N
	Horvath skin	cg08166272	0.105439	N
	Horvath skin	cg10523019	0.126152	N
	Horvath skin	cg23462687	-0.183735	N
	Horvath skin	cg20669012	0.126232	Y
	Horvath skin	cg03183882	-1.00739	N
	Horvath skin	cg15910502	-0.133774	Y
	Horvath skin	cg12941369	0.0241918	N
	Horvath skin	cg02244028	0.00450924	N
	Horvath skin	cg24888989	1.23038	N
	Horvath skin	cg00702638	0.725076	N
	Horvath skin	cg07303143	0.734121	N
	Horvath skin	cg26614073	-0.124228	N
	Horvath skin	cg15988232	-0.0584162	N
	Horvath skin	cg16933388	0.133862	Y
	Horvath skin	cg19381811	-0.0283216	N
	Horvath skin	cg03019000	-0.0843791	N
	Horvath skin	cg01844642	0.0934118	N
	Horvath skin	cg04474832	0.12053	N
	Horvath skin	cg03891319	-0.256081	N
	Horvath skin	cg03607117	0.169781	N
	Horvath skin	cg22264409	0.0250657	N
	Horvath skin	cg11205552	0.0397451	N
	Horvath skin	cg17321954	0.473386	N
	Horvath skin	cg06796779	0.0535732	N
	Horvath skin	cg18303397	0.0217877	N
	Horvath skin	cg09025210	0.0387972	N
	Horvath skin	cg14423778	0.060485	N
	Horvath skin	cg15277914	-0.0333733	N
	Horvath skin	cg07553761	0.26245	N
	Horvath skin	cg06737494	0.0639123	N
	Horvath skin	cg01059398	-0.00885338	Y
	Horvath skin	cg26824216	-0.160472	N
	Horvath skin	cg25478614	0.113493	N
	Horvath skin	cg07110949	0.00265734	N
	Horvath skin	cg23239150	0.0705384	N
	Horvath skin	cg21254939	0.0215716	N
	Horvath skin	cg23995914	0.140281	N
	Horvath skin	cg23836737	-0.153545	N
	Horvath skin	cg05960024	-0.00102153	N
	Horvath skin	cg10699857	-0.272484	N
	Horvath skin	cg05024939	0.182893	N
	Horvath skin	cg05106770	-0.0599724	N
	Horvath skin	cg06690548	0.0947173	N
	Horvath skin	cg02650266	0.028819	N
	Horvath skin	cg01511232	0.169551	N
	Horvath skin	cg25148589	0.078559	N
	Horvath skin	cg24843443	0.0237024	N
	Horvath skin	cg03364683	0.0365547	N
	Horvath skin	cg21815258	0.326224	N
	Horvath skin	cg12608692	-0.00241284	N
	Horvath skin	cg20755989	0.241204	N
	Horvath skin	cg12238343	0.0619444	N
	Horvath skin	cg02328239	0.16437	N
	Horvath skin	cg21878650	-0.128025	N
	Horvath skin	cg26921969	0.395075	N
	Horvath skin	cg10837404	-0.102091	N
	Horvath skin	cg01883408	0.210085	N
	Horvath skin	cg06448705	0.113572	N
	Horvath skin	cg16983159	-0.165181	N
	Horvath skin	cg08234504	-0.261526	N
	Horvath skin	cg11006267	0.300526	N
	Horvath skin	cg21874213	-0.17214	N
	Horvath skin	cg23500537	0.233706	N
	Horvath skin	cg26843711	0.110107	N
	Horvath skin	cg08587542	-0.106509	N
	Horvath skin	cg10345936	-0.0129008	N
	Horvath skin	cg16281600	0.0476469	N
	Horvath skin	cg03555227	0.191706	N
	Horvath skin	cg14345676	0.00131601	N
	Horvath skin	cg14314729	-0.0670634	N
	Horvath skin	cg23517605	-0.0745733	N
	Horvath skin	cg01570885	-0.0174837	N
	Horvath skin	cg23375552	-0.149639	N
	Horvath skin	cg20052760	-0.0873627	Y
	Horvath skin	cg16867657	0.895063	N
	Horvath skin	cg21572722	0.258923	N
	Horvath skin	cg00194146	0.0251396	N
	Horvath skin	cg01527307	0.150123	N
	Horvath skin	cg22736354	0.12315	N
	Horvath skin	cg10699171	-0.0175119	N
	Horvath skin	cg06493994	0.194146	N
	Horvath skin	cg04424621	0.0387776	N
	Horvath skin	cg02281167	0.0508276	N
	Horvath skin	cg03771840	0.0632839	N
	Horvath skin	cg06685111	-0.11805	N
	Horvath skin	cg06462220	-0.400871	N
	Horvath skin	cg08420066	-0.00879129	N
	Horvath skin	cg21467614	-0.0413027	N
	Horvath skin	cg12753631	-0.341572	N
	Horvath skin	cg18501647	0.016363	N
	Horvath skin	cg04576021	0.190381	N
	Horvath skin	cg10192196	0.103901	N
	Horvath skin	cg18468088	0.271258	N
	Horvath skin	cg03894990	0.00152281	N
	Horvath skin	cg01740766	-0.0481089	N
	Horvath skin	cg16255583	-0.180264	N
	Horvath skin	cg04642300	0.000163032	N
	Horvath skin	cg17266282	-0.0422493	N
	Horvath skin	cg07095347	-0.0220078	N
	Horvath skin	cg00073460	0.0593759	N
	Horvath skin	cg16333846	0.226866	N
	Horvath skin	cg13221458	-0.0394802	N
	Horvath skin	cg05468948	0.138578	N
	Horvath skin	cg00795927	-0.0663734	N
	Horvath skin	cg08911208	-0.0942223	N
	Horvath skin	cg22372849	-0.140116	N
	Horvath skin	cg16012294	0.139311	Y
	Horvath skin	cg22679120	-0.0402245	N
	Horvath skin	cg13931228	-0.248554	N
	Horvath skin	cg27009703	-0.177741	N
	Horvath skin	cg11671968	0.120568	N
	Horvath skin	cg26312920	0.00682285	N
	Horvath skin	cg19663246	-0.0386445	N
	Horvath skin	cg14396995	0.124113	N
	Horvath skin	cg18442362	0.00651041	N
	Horvath skin	cg09748749	-0.202803	N
	Horvath skin	cg20692569	0.0313588	N
	Horvath skin	cg23857078	0.234566	N
	Horvath skin	cg21743182	0.00284096	Y
	Horvath skin	cg09436502	0.0563263	Y
	Horvath skin	cg00503840	0.048661	N
	Horvath skin	cg04084157	0.358752	N
	Horvath skin	cg14175438	-0.0682897	N
	Horvath skin	cg20665157	0.00716728	N
	Horvath skin	cg21184711	0.0950308	N
	Horvath skin	cg02383785	0.184785	N
	Horvath skin	cg04528819	0.0344649	N
	Horvath skin	cg20426994	-0.101388	N
	Horvath skin	cg08097417	0.871372	N
	Horvath skin	cg02821342	-0.23832	N
	Horvath skin	cg20397034	-0.243167	N
	Horvath skin	cg03473532	-0.212958	Y
	Horvath skin	cg08280936	-0.236131	N
	Horvath skin	cg08540945	-0.169692	N
	Horvath skin	cg18769120	0.0619127	N
	Horvath skin	cg26101086	-0.157277	N
	Horvath skin	cg19859445	0.187401	N
	Horvath skin	cg07502389	0.315776	N
	Horvath skin	cg18267374	-0.211901	Y
	Horvath skin	cg00582628	0.020113	N
	Horvath skin	cg16419235	0.114779	N
	Horvath skin	cg23710218	-0.349168	N
	Horvath skin	cg07583137	0.0455665	N
	Horvath skin	cg12402251	0.126795	N
	Horvath skin	cg19497517	-0.0433955	N
	Horvath skin	cg13586038	0.123252	N
	Horvath skin	cg19724470	-0.100719	N
	Horvath skin	cg07211259	-0.0053794	N
	Horvath skin	cg07158339	-0.0317816	N
	Horvath skin	cg24046474	0.273015	N
	Horvath skin	cg14059835	-0.0160654	N
	Horvath skin	cg10570177	-0.0986336	N
	Horvath skin	cg13649056	0.039139	N
	Horvath skin	cg13734401	-0.0956561	N
	Horvath skin	cg26581729	0.0200948	N
	Horvath skin	cg06231995	0.474821	N
	Horvath skin	cg14411282	-0.257289	N
	Horvath skin	cg12530994	-0.229184	N
	Horvath skin	cg23754392	-0.291911	Y
	Horvath skin	cg06908778	-0.157691	N
	Horvath skin	cg22796704	-0.0297594	N
	Horvath skin	cg01560871	-0.0495692	N
	Horvath skin	cg04268405	-0.131068	N
	Horvath skin	cg18738190	-0.107287	N
	Horvath skin	cg04126866	-0.00239599	N
	Horvath skin	cg25427880	0.163756	N
	Horvath skin	cg09671951	0.100547	N
	Horvath skin	cg06888746	0.0663635	N
	Horvath skin	cg24838825	0.0643577	N
	Horvath skin	cg13848598	0.193739	N
	Horvath skin	cg07906193	-0.0288453	N
	Horvath skin	cg12776156	-0.178994	N
	Horvath skin	cg05928581	-0.0425104	N
	Horvath skin	cg17627559	-0.0414859	N
	Horvath skin	cg23091758	0.105288	N
	Horvath skin	cg04940570	0.289083	N
	Horvath skin	cg10825530	-0.0322919	N
	Horvath skin	cg20654468	-0.05372	N
	Horvath skin	cg26552743	0.143275	N
	Horvath skin	cg21992250	0.14822	N
	Horvath skin	cg15015340	-0.177069	N
	Horvath skin	cg22843803	0.0564937	N
	Horvath skin	cg02532488	-0.700326	N
	Horvath skin	cg13547237	-0.244821	N
	Horvath skin	cg06419846	0.173054	N
	Horvath skin	cg05496363	0.0526851	N
	Horvath skin	cg20063906	-0.0597734	N
	Horvath skin	cg12328429	0.084155	N
	Horvath skin	cg25969122	-0.230844	N
	Horvath skin	cg18633600	0.258224	N
	Horvath skin	cg08622677	0.228244	N
	Horvath skin	cg01820374	0.122892	N
	Horvath skin	cg25719851	-0.0229256	N
	Horvath skin	cg13828440	0.00736991	N
	Horvath skin	cg26986871	0.0568296	N
	Horvath skin	cg00748589	0.16672	N
	Horvath skin	cg21747310	-0.142141	N
	Horvath skin	cg00431549	8.83e-06	N
	Horvath skin	cg13302154	0.108	N
	Horvath skin	cg13909661	-0.274042	N
	Horvath skin	cg19722847	-0.181926	N
	Horvath skin	cg26311454	0.122619	N
	Horvath skin	cg08900043	-0.0619644	N
	Horvath skin	cg00753885	-0.478311	N
	Horvath skin	cg18573383	0.181171	N
	Horvath skin	cg15405572	0.0373532	N
	Horvath skin	cg01528542	-0.142372	N
	Horvath skin	cg08993878	-0.0643387	N
	Horvath skin	cg22827210	-0.0272551	N
	Horvath skin	cg03670162	-0.272549	N
	Horvath skin	cg04596060	-0.665425	N
	Horvath skin	cg21907579	-0.177227	N
	Horvath skin	cg10281002	0.025872	N
	Horvath skin	cg07172885	0.117264	N
	Horvath skin	cg20404336	0.157369	N
	Horvath skin	cg18582260	0.0350265	N
	Horvath skin	cg22179082	0.00296486	N
	Horvath skin	cg06648759	0.426865	N
	Horvath skin	cg23357533	-0.315331	N
	Horvath skin	cg20102280	-0.0620426	N
	Horvath skin	cg13767001	0.0831434	N
	Horvath skin	cg23389651	-0.293553	Y
	Horvath skin	cg09646392	-0.0331842	N
	Horvath skin	cg00593462	0.0975704	N
	Horvath skin	cg07115626	-0.0947636	N
	Horvath skin	cg06738602	-0.0949009	N
	Horvath skin	cg03032497	0.111167	N
	Horvath skin	cg18771300	-0.0200485	N
	Horvath skin	cg24058132	-0.112975	N
	Horvath skin	cg13027206	-0.0459023	N
	Horvath skin	cg15480367	0.194531	N
	Horvath skin	cg12177001	-0.0778539	N
	Horvath skin	cg23709172	-0.186107	N
	Horvath skin	cg14334310	-0.0468817	N
	Horvath skin	cg04875128	0.000358099	N
	Horvath skin	cg21296230	-0.0254002	N
	Horvath skin	cg02071305	0.00655184	N
	Horvath skin	cg03361973	0.060348	N
	Horvath skin	cg16717122	0.145165	N
	Horvath skin	cg04858164	0.0210618	N
	Horvath skin	cg25005357	0.175415	N
	Horvath skin	cg08454546	-0.0949425	N
	Horvath skin	cg21801378	-0.108999	Y
	Horvath skin	cg15188939	0.204902	N
	Horvath skin	cg20540209	0.168254	N
	Horvath skin	cg05542681	0.13688	N
	Horvath skin	cg08949164	0.264842	N
	Horvath skin	cg09183146	0.0731504	N
	Horvath skin	cg00454305	0.104796	N
	Horvath skin	cg02871659	0.0885458	N
	Horvath skin	cg00991848	0.443893	N
	Horvath skin	cg02331561	-0.251921	N
	Horvath skin	cg26974444	0.076079	N
	Horvath skin	cg06112560	0.164151	N
	Horvath skin	cg10917602	-0.0154101	N
	Horvath skin	cg09155044	-0.340671	N
	Horvath skin	cg04031656	0.0547863	N
	Horvath skin	cg03746976	-0.0577133	N
	Horvath skin	cg18693704	-0.281444	N
	Horvath skin	cg00658652	0.15261	N
	Horvath skin	cg03991512	-0.0763138	Y
	Horvath skin	cg22947000	0.0221231	N
	Horvath skin	cg07082267	-0.469183	N
	Horvath skin	cg03486383	0.163455	N
	Horvath skin	cg02228185	-0.0403226	N
	Horvath skin	cg23668631	0.00543685	N
	Horvath skin	cg14522800	0.130624	Y
	Horvath skin	cg25135555	0.192896	N
	Horvath skin	cg13029847	0.647782	Y
	Horvath skin	cg06144905	0.159584	N
	Horvath skin	cg11896923	0.0376283	N
	Horvath skin	cg06874016	-0.0877284	N
	Horvath skin	cg25809905	-0.09807	N
	Horvath skin	cg04267101	-0.0196866	N
	Horvath skin	cg22507023	0.238759	N
	Horvath skin	cg02867102	-0.119892	N
	Horvath skin	cg13093111	0.00881389	N
	Horvath skin	cg13683374	-0.0826411	N
	Horvath skin	cg10644544	-0.66774	N
	Horvath skin	cg03643998	-0.0961558	N
	Horvath skin	cg11620135	-0.0179032	N
	Horvath skin	cg25436157	-0.104484	N
	Horvath skin	cg24217948	-0.064571	N
	Horvath skin	cg17589341	0.0573423	N
	Horvath skin	cg17243289	0.0437262	N
	Horvath skin	cg12459502	-0.0941508	N
	Horvath skin	cg19283806	-0.117204	N
	Horvath skin	cg10052840	-0.0712807	N
	Horvath skin	cg26005082	0.123794	N
	Horvath skin	cg11766468	0.0552769	N
	Horvath skin	cg10586358	-0.0459786	N
	Horvath skin	cg14556683	-0.137408	N
	Horvath skin	cg26842024	0.484249	N
	Horvath skin	cg18335931	-0.25013	N
	Horvath skin	cg17861230	-0.317548	N
	Horvath skin	cg10498798	-0.270928	N
	Horvath skin	cg27212234	1.0199	N
	Horvath skin	cg17110586	-0.0686816	N
	Horvath skin	cg21944491	-0.0619762	Y
	Horvath skin	cg21940708	0.226979	N
	Horvath skin	cg15811427	-0.00353256	N
	Horvath skin	cg06458239	0.346805	N
	Horvath skin	cg10729426	0.234126	N
	Horvath skin	cg21911021	0.0435839	N
	Horvath skin	cg24834740	-0.0719029	N
	Horvath skin	cg19702785	0.127634	N
	Horvath skin	cg07547549	0.212569	N
	Horvath skin	cg12303084	0.65172	N
	Horvath skin	cg27544190	-0.578093	N
	Horvath skin	cg01262913	-0.00199892	N
	Horvath skin	cg17274064	-0.0616188	N
	Horvath skin	cg09428349	-0.40912	N
	Horvath skin	cg10636297	0.18592	N
	Horvath skin	cg12373771	-0.139864	N
	Horvath skin	cg05442902	-0.240315	N
	Horvath skin	cg16612562	0.00129345	N
	Horvath skin	cg19015086	0.153298	N
	Horvath skin	cg21205978	0.0816584	N
	Horvath skin	cg01949403	0.059578	N
	Horvath skin	cg08415592	-0.147841	N
	Horvath skin	cg19853760	-0.061454	N
	Horvath skin	cg23124451	-0.0376152	N
	Horvath skin	cg25459323	0.0237302	N
	Horvath skin	cg27187881	-0.244556	N
	Horvath skin	cg00343092	-0.0820732	N
	Horvath skin	cg00347775	0.000841664	N
	Horvath skin	cg27131176	-0.192317	N
	Horvath skin	cg22982767	-0.412197	N
	Horvath skin	cg07016730	-0.0293829	N
	Horvath skin	cg01892695	-0.250619	N
	Horvath PT	cg00075967	0.129337	N
	Horvath PT	cg00374717	0.00501786	N
	Horvath PT	cg00864867	1.59976	N
	Horvath PT	cg00945507	0.0568524	N
	Horvath PT	cg01027739	0.102863	N
	Horvath PT	cg01353448	0.23856	N
	Horvath PT	cg01584473	0.0886284	N
	Horvath PT	cg01644850	0.159949	N
	Horvath PT	cg01656216	0.0428055	N
	Horvath PT	cg01873645	-0.604056	N
	Horvath PT	cg01968178	1.16925	N
	Horvath PT	cg02085507	0.00612755	N
	Horvath PT	cg02154074	0.044757	N
	Horvath PT	cg02217159	-0.0865126	N
	Horvath PT	cg02331561	0.126929	N
	Horvath PT	cg02332492	0.0627713	N
	Horvath PT	cg02364642	-0.0242703	N
	Horvath PT	cg02388150	0.425971	N
	Horvath PT	cg02479575	1.87545	N
	Horvath PT	cg02489552	0.0737414	N
	Horvath PT	cg02580606	0.349274	N
	Horvath PT	cg02654291	0.140583	N
	Horvath PT	cg02827112	0.0506461	N
	Horvath PT	cg02972551	0.473946	N
	Horvath PT	cg03103192	0.0235363	Y
	Horvath PT	cg03167275	-0.551041	N
	Horvath PT	cg03270204	0.0135447	N
	Horvath PT	cg03565323	-0.207653	N
	Horvath PT	cg03588357	-0.858843	N
	Horvath PT	cg03760483	0.0149464	N
	Horvath PT	cg04084157	1.03414	N
	Horvath PT	cg04126866	0.0793746	N
	Horvath PT	cg04528819	0.771798	N
	Horvath PT	cg04836038	0.440056	N
	Horvath PT	cg05250458	0.0872956	N
	Horvath PT	cg05294243	0.118518	N
	Horvath PT	cg05365729	0.0529401	N
	Horvath PT	cg05675373	0.346356	N
	Horvath PT	cg05755779	0.0602151	N
	Horvath PT	cg05921699	0.018065	N
	Horvath PT	cg05960024	0.0810299	N
	Horvath PT	cg06121469	0.0270246	N
	Horvath PT	cg06144905	0.597211	N
	Horvath PT	cg06361108	0.433158	N
	Horvath PT	cg06462291	0.015759	N
	Horvath PT	cg06493994	1.85801	N
	Horvath PT	cg06557358	-0.141331	N
	Horvath PT	cg06738602	-0.151675	N
	Horvath PT	cg06810647	0.374888	N
	Horvath PT	cg06952310	0.0917607	N
	Horvath PT	cg06993413	1.50318	N
	Horvath PT	cg07285276	0.192243	Y
	Horvath PT	cg07291563	0.04164	N
	Horvath PT	cg07337598	0.0882269	N
	Horvath PT	cg07455279	0.00563226	N
	Horvath PT	cg07595943	0.0511781	N
	Horvath PT	cg08030082	0.0128303	N
	Horvath PT	cg08090772	-0.341458	N
	Horvath PT	cg08124722	0.0084849	N
	Horvath PT	cg08251036	0.0686349	N
	Horvath PT	cg08370996	0.812908	N
	Horvath PT	cg08413469	0.140511	N
	Horvath PT	cg08434234	-0.211774	N
	Horvath PT	cg08771731	0.103387	N
	Horvath PT	cg08965235	-0.220131	N
	Horvath PT	cg09019938	-0.121722	N
	Horvath PT	cg09118625	0.307808	N
	Horvath PT	cg09191327	-0.278394	N
	Horvath PT	cg09418283	0.0275029	N
	Horvath PT	cg09509673	0.0137452	N
	Horvath PT	cg09785172	-0.0165611	N
	Horvath PT	cg09869858	0.0663166	N
	Horvath PT	cg09885951	0.0952375	N
	Horvath PT	cg10281002	0.468417	N
	Horvath PT	cg10376763	-0.115358	N
	Horvath PT	cg10377274	0.0571391	N
	Horvath PT	cg10486998	-0.389336	N
	Horvath PT	cg10523019	0.514647	N
	Horvath PT	cg10920957	-0.399904	N
	Horvath PT	cg11932564	0.700001	N
	Horvath PT	cg12351433	0.0792792	N
	Horvath PT	cg12373771	0.533302	N
	Horvath PT	cg12768605	-0.188561	N
	Horvath PT	cg12830694	0.339727	N
	Horvath PT	cg12946225	0.133613	N
	Horvath PT	cg13038560	0.261381	N
	Horvath PT	cg13216057	-0.138857	N
	Horvath PT	cg13319175	0.0138482	N
	Horvath PT	cg13460409	0.412023	N
	Horvath PT	cg13682722	0.110101	N
	Horvath PT	cg13836627	0.0299837	N
	Horvath PT	cg13854874	0.0496133	N
	Horvath PT	cg13899108	0.0336517	N
	Horvath PT	cg13975369	0.378716	N
	Horvath PT	cg14258236	0.0868975	N
	Horvath PT	cg14308452	0.00314204	Y
	Horvath PT	cg14329157	0.251931	N
	Horvath PT	cg14424579	3.06747	N
	Horvath PT	cg14501253	-0.0669222	N
	Horvath PT	cg14658362	-0.168604	Y
	Horvath PT	cg14723032	0.000900283	N
	Horvath PT	cg14894144	0.0533774	N
	Horvath PT	cg14992253	0.0358242	N
	Horvath PT	cg15341340	-0.468758	N
	Horvath PT	cg15381769	-0.119627	N
	Horvath PT	cg15547534	0.382898	N
	Horvath PT	cg15661409	0.0437449	N
	Horvath PT	cg15974053	-0.00948655	N
	Horvath PT	cg15988232	0.0363248	N
	Horvath PT	cg16150435	0.0174954	N
	Horvath PT	cg16241714	2.5519	N
	Horvath PT	cg16494477	-0.0664399	N
	Horvath PT	cg16547529	0.167494	N
	Horvath PT	cg16579101	-0.0960677	N
	Horvath PT	cg17063929	-0.00198556	N
	Horvath PT	cg17099569	0.115573	N
	Horvath PT	cg17285325	0.137316	N
	Horvath PT	cg17408647	-0.0948432	N
	Horvath PT	cg17655614	0.156624	N
	Horvath PT	cg17729667	0.14683	N
	Horvath PT	cg17853587	-0.0229927	N
	Horvath PT	cg17960516	0.0666205	N
	Horvath PT	cg18055007	0.0379154	N
	Horvath PT	cg18180783	0.121874	Y
	Horvath PT	cg18440048	0.35637	N
	Horvath PT	cg18573383	0.554266	N
	Horvath PT	cg18983672	0.201888	N
	Horvath PT	cg18984151	0.31501	N
	Horvath PT	cg19008809	0.59093	N
	Horvath PT	cg19167673	-0.47038	N
	Horvath PT	cg19273182	-0.754589	N
	Horvath PT	cg19305227	0.0192597	N
	Horvath PT	cg19346193	0.149636	N
	Horvath PT	cg19478743	0.122669	Y
	Horvath PT	cg19514928	-0.00502793	N
	Horvath PT	cg19692710	0.0213625	N
	Horvath PT	cg19945840	0.6285	N
	Horvath PT	cg20295671	-0.0280082	N
	Horvath PT	cg20305610	-0.16436	N
	Horvath PT	cg20524216	-0.389841	N
	Horvath PT	cg20692569	0.744776	N
	Horvath PT	cg20761322	0.116738	N
	Horvath PT	cg20795863	0.0942755	N
	Horvath PT	cg20828084	0.144462	N
	Horvath PT	cg20914508	-0.00360198	N
	Horvath PT	cg20947775	-0.216873	N
	Horvath PT	cg20999813	-0.387629	N
	Horvath PT	cg21096399	0.119679	N
	Horvath PT	cg21378206	0.195972	N
	Horvath PT	cg21460081	-0.150207	N
	Horvath PT	cg21801378	0.205911	Y
	Horvath PT	cg21870884	0.135875	N
	Horvath PT	cg22006386	0.027954	Y
	Horvath PT	cg22289837	-0.0576049	N
	Horvath PT	cg22432269	-0.0475209	N
	Horvath PT	cg22449114	0.00955691	N
	Horvath PT	cg22679120	0.00832141	N
	Horvath PT	cg22736354	1.71851	N
	Horvath PT	cg22809047	0.160174	N
	Horvath PT	cg22901840	0.078585	N
	Horvath PT	cg22920873	0.114375	N
	Horvath PT	cg23517605	0.128378	N
	Horvath PT	cg23662675	0.600765	N
	Horvath PT	cg23941599	0.2665	N
	Horvath PT	cg24116886	0.187704	N
	Horvath PT	cg24126851	0.000792206	N
	Horvath PT	cg24254120	0.372918	N
	Horvath PT	cg24262469	0.152852	N
	Horvath PT	cg24450312	-0.00150883	N
	Horvath PT	cg24580001	0.33964	N
	Horvath PT	cg24834740	-0.0870065	N
	Horvath PT	cg25070637	-0.279922	N
	Horvath PT	cg25148589	0.179969	N
	Horvath PT	cg25505610	1.50223	Y
	Horvath PT	cg25552492	-0.17603	N
	Horvath PT	cg25683012	-1.39202	N
	Horvath PT	cg25771195	0.304478	N
	Horvath PT	cg25781123	0.0199747	N
	Horvath PT	cg26003813	-0.192766	N
	Horvath PT	cg26005082	0.283314	N
	Horvath PT	cg26045434	-0.296285	N
	Horvath PT	cg26297688	0.959652	N
	Horvath PT	cg26372517	0.126026	N
	Horvath PT	cg26453588	0.127052	N
	Horvath PT	cg26620959	-0.0407431	N
	Horvath PT	cg26842024	0.358162	N
	Horvath PT	cg26845300	0.254089	N
	Horvath PT	cg27092035	-0.0557685	N
	Horvath PT	cg27169020	0.0872869	N
	Horvath PT	cg27319898	-0.211231	N
	Horvath PT	cg27377450	0.0924409	N
	Horvath PT	cg27413543	-0.261275	N
	Horvath PT	cg27494383	0.0645966	N
	Horvath PT	cg00091693	-0.00200849	N
	Horvath PT	cg00168942	-0.111945	N
	Horvath PT	cg00431549	-0.1362	N
	Horvath PT	cg00436603	0.000265206	N
	Horvath PT	cg01027805	-0.167673	N
	Horvath PT	cg01234063	-0.0405359	N
	Horvath PT	cg01262913	-0.0335812	N
	Horvath PT	cg01407797	-0.379167	N
	Horvath PT	cg01459453	-0.345952	N
	Horvath PT	cg01485645	-0.0257533	N
	Horvath PT	cg01511567	-0.686112	N
	Horvath PT	cg01560871	-0.0369107	N
	Horvath PT	cg01570885	-0.0312583	N
	Horvath PT	cg01820374	-0.271122	N
	Horvath PT	cg02047577	-0.6584	N
	Horvath PT	cg02071305	-0.0484295	N
	Horvath PT	cg02275294	-0.337498	N
	Horvath PT	cg02335441	-0.171285	N
	Horvath PT	cg03019000	-0.459777	N
	Horvath PT	cg03286783	-0.854785	N
	Horvath PT	cg03330058	-0.0644711	N
	Horvath PT	cg03578041	-0.032631	N
	Horvath PT	cg03682823	-0.112677	N
	Horvath PT	cg03891319	-0.0268935	N
	Horvath PT	cg03947362	-0.301555	N
	Horvath PT	cg04005032	-0.144764	N
	Horvath PT	cg04094160	-0.201195	N
	Horvath PT	cg04121983	0.0549207	N
	Horvath PT	cg04268405	-0.416694	N
	Horvath PT	cg04431054	-0.0599251	N
	Horvath PT	cg04452713	-0.00147837	N
	Horvath PT	cg04474832	-0.444042	N
	Horvath PT	cg04999691	-0.0017569	N
	Horvath PT	cg05442902	-0.578209	N
	Horvath PT	cg05590257	-0.0311539	N
	Horvath PT	cg05847778	-0.0587044	N
	Horvath PT	cg05903609	-0.158648	N
	Horvath PT	cg06044899	-0.142865	N
	Horvath PT	cg06117855	-0.00711385	N
	Horvath PT	cg06513075	0.130552	N
	Horvath PT	cg06688848	-0.0163076	N
	Horvath PT	cg06836772	-0.238016	N
	Horvath PT	cg06926735	0.00101021	N
	Horvath PT	cg07158339	-0.626329	N
	Horvath PT	cg07388493	-0.520727	N
	Horvath PT	cg07408456	-0.218776	N
	Horvath PT	cg07498421	-0.0594904	N
	Horvath PT	cg07663789	-0.0747897	N
	Horvath PT	cg07730301	-0.0117789	N
	Horvath PT	cg07770222	0.0099404	N
	Horvath PT	cg07849904	-0.116543	N
	Horvath PT	cg08186124	-0.0705052	N
	Horvath PT	cg08331960	-0.42705	N
	Horvath PT	cg09133026	-0.196543	N
	Horvath PT	cg09441152	-0.683076	N
	Horvath PT	cg09646392	-0.000417407	N
	Horvath PT	cg09722397	-0.147296	N
	Horvath PT	cg09722555	-0.346466	N
	Horvath PT	cg09809672	-0.391319	N
	Horvath PT	cg10045881	-0.0468031	N
	Horvath PT	cg10266490	-0.014675	N
	Horvath PT	cg10345936	0.0699713	N
	Horvath PT	cg10865119	-0.0691579	N
	Horvath PT	cg10940099	0.0931357	N
	Horvath PT	cg11025793	-0.0120535	N
	Horvath PT	cg11299964	-0.157897	N
	Horvath PT	cg11314684	-0.0761586	N
	Horvath PT	cg11388238	-0.350585	N
	Horvath PT	cg11653266	-0.176347	N
	Horvath PT	cg12413566	-0.0456444	N
	Horvath PT	cg12616277	-0.00297981	N
	Horvath PT	cg12941369	-0.131068	N
	Horvath PT	cg12985418	-0.431304	N
	Horvath PT	cg13129046	-0.205992	Y
	Horvath PT	cg13269407	-0.0912389	N
	Horvath PT	cg13302154	-0.00352534	N
	Horvath PT	cg13547237	-0.201509	N
	Horvath PT	cg13828047	-0.448972	N
	Horvath PT	cg13931228	-0.120677	N
	Horvath PT	cg14060828	-0.303566	N
	Horvath PT	cg14163776	-0.119512	N
	Horvath PT	cg14175438	-0.336714	N
	Horvath PT	cg14408969	-0.140373	N
	Horvath PT	cg14409958	-0.0503838	N
	Horvath PT	cg14423778	-0.0871209	N
	Horvath PT	cg14597908	-0.0307982	N
	Horvath PT	cg14654875	-0.122183	N
	Horvath PT	cg14727952	-0.136028	N
	Horvath PT	cg15185286	-0.241642	N
	Horvath PT	cg15262928	-0.0784827	N
	Horvath PT	cg15703512	-0.730703	N
	Horvath PT	cg15804973	-0.108169	N
	Horvath PT	cg16034652	0.00649554	N
	Horvath PT	cg16168311	-0.196861	N
	Horvath PT	cg16358826	-0.0129664	N
	Horvath PT	cg16408394	-1.7192	N
	Horvath PT	cg16419345	0.282564	N
	Horvath PT	cg16744741	-0.346284	N
	Horvath PT	cg16899442	-0.153804	N
	Horvath PT	cg16984944	-5.94e-06	N
	Horvath PT	cg17274064	-0.000157189	N
	Horvath PT	cg17324128	-0.569717	N
	Horvath PT	cg17338403	-0.645059	N
	Horvath PT	cg17589341	-0.0659577	N
	Horvath PT	cg17686885	-0.0579921	N
	Horvath PT	cg18031008	0.264554	N
	Horvath PT	cg18139769	-0.089987	N
	Horvath PT	cg18328933	-0.370481	N
	Horvath PT	cg18956095	-0.478583	N
	Horvath PT	cg19044674	-0.0559314	N
	Horvath PT	cg19046959	-0.0697739	N
	Horvath PT	cg19420968	0.0989124	N
	Horvath PT	cg19569684	-0.286095	N
	Horvath PT	cg19706682	-0.103539	N
	Horvath PT	cg19722847	-0.452037	N
	Horvath PT	cg19724470	-0.10455	N
	Horvath PT	cg19761273	-0.886929	N
	Horvath PT	cg19853760	-0.241884	N
	Horvath PT	cg20100381	-0.120249	N
	Horvath PT	cg20240860	-0.0524786	N
	Horvath PT	cg21211748	-0.166398	N
	Horvath PT	cg21305265	-0.0453682	N
	Horvath PT	cg21370143	-0.0544018	N
	Horvath PT	cg21395782	-0.123873	Y
	Horvath PT	cg21950518	-0.00251062	N
	Horvath PT	cg22171829	-0.133887	N
	Horvath PT	cg22190114	0.122	N
	Horvath PT	cg22197830	-0.214855	N
	Horvath PT	cg22568540	0.0209511	N
	Horvath PT	cg22613010	-0.00136474	N
	Horvath PT	cg22637507	-0.161365	N
	Horvath PT	cg22947000	-0.385598	N
	Horvath PT	cg23092072	0.999918	N
	Horvath PT	cg23124451	-0.118915	N
	Horvath PT	cg23180365	-0.173188	N
	Horvath PT	cg23786576	-0.359682	N
	Horvath PT	cg24058132	-0.243414	N
	Horvath PT	cg24081819	-0.00950238	N
	Horvath PT	cg24471894	-0.057512	N
	Horvath PT	cg24888049	-0.129936	N
	Horvath PT	cg24899750	-0.307425	N
	Horvath PT	cg25101936	-0.0577446	N
	Horvath PT	cg25159610	0.224447	N
	Horvath PT	cg25166896	-0.00231509	N
	Horvath PT	cg25411725	-0.028136	N
	Horvath PT	cg25564800	-0.00446162	N
	Horvath PT	cg25657834	-0.120292	N
	Horvath PT	cg25809905	-0.216625	N
	Horvath PT	cg25928579	-0.0302987	Y
	Horvath PT	cg26043391	-0.361823	N
	Horvath PT	cg26162695	-0.0438634	N
	Horvath PT	cg26394940	-0.166269	N
	Horvath PT	cg26456957	-0.159361	N
	Horvath PT	cg26614073	-0.506521	N
	Horvath PT	cg26723847	-0.144822	N
	Horvath PT	cg26824091	0.549029	N
	Horvath PT	cg27015931	-0.466528	N
	Horvath PT	cg27016307	-0.0353263	N
	Horvath PT	cg27202708	-0.138636	N
	Horvath PT	cg27544190	-0.869124	N
	PedBE	cg00059225	0.02	N
	PedBE	cg00085493	-0.1	N
	PedBE	cg00095976	0.01	N
	PedBE	cg00609333*	0.02	N
	PedBE	cg01287592	-0.06	N
	PedBE	cg01704999	-0.1	N
	PedBE	cg02209075*	0.14	N
	PedBE	cg02310103	-0.08	N
	PedBE	cg02426178*	-0.36	N
	PedBE	cg02821342*	-0.13	N
	PedBE	cg02980055*	-0.14	N
	PedBE	cg03020208*	0.21	N
	PedBE	cg03466124	-0.02	N
	PedBE	cg03473016*	0	N
	PedBE	cg03493146*	-0.16	N
	PedBE	cg03555227*	0.64	N
	PedBE	cg04221461*	0.03	N
	PedBE	cg04452203	-0.03	N
	PedBE	cg04937184	-0.05	N
	PedBE	cg04948475	0	N
	PedBE	cg05024939*	0.15	N
	PedBE	cg05271255*	-0.12	N
	PedBE	cg05923197	0.04	N
	PedBE	cg05928290*	0.16	N
	PedBE	cg06048436*	-0.15	N
	PedBE	cg06144905*	0.32	N
	PedBE	cg06198384	0	N
	PedBE	cg06416491*	-0.19	N
	PedBE	cg06430061	-0.02	N
	PedBE	cg06455149*	0.09	N
	PedBE	cg06712013*	-0.05	N
	PedBE	cg07066898*	0.07	Y
	PedBE	cg07638500*	-0.03	N
	PedBE	cg07809484*	0.07	N
	PedBE	cg08207604*	-0.11	N
	PedBE	cg08448547	0.06	N
	PedBE	cg09367901*	0.04	N
	PedBE	cg09678615*	-0.08	N
	PedBE	cg10308629*	-0.09	N
	PedBE	cg11071401*	0.23	N
	PedBE	cg11084334*	0.03	N
	PedBE	cg11092416*	-0.09	N
	PedBE	cg11117945*	-0.01	N
	PedBE	cg11298786	-0.1	N
	PedBE	cg11529819*	-0.09	N
	PedBE	cg11705975*	0.18	N
	PedBE	cg11804928*	-0.25	N
	PedBE	cg12483947*	-0.01	N
	PedBE	cg13462622	0.04	N
	PedBE	cg13739066	0.05	N
	PedBE	cg13783238	0	N
	PedBE	cg13848598*	0.05	N
	PedBE	cg14676592*	0.14	N
	PedBE	cg15774391	-0.14	N
	PedBE	cg16181396*	0.09	N
	PedBE	cg16243756	0.07	N
	PedBE	cg16314254	0.12	N
	PedBE	cg16374999*	0.02	N
	PedBE	cg16514113*	0.32	N
	PedBE	cg16618789*	0.15	N
	PedBE	cg16703882	0.1	N
	PedBE	cg16852756*	-0.05	N
	PedBE	cg16867657*	0.47	N
	PedBE	cg17882660	0.04	N
	PedBE	cg18244483*	0.22	N
	PedBE	cg18826352	0.09	Y
	PedBE	cg19203457*	0.09	Y
	PedBE	cg19381811*	-0.08	N
	PedBE	cg19662687*	-0.03	N
	PedBE	cg20283670*	-0.14	N
	PedBE	cg20397034*	-0.68	N
	PedBE	cg20704560*	-0.03	N
	PedBE	cg20755989*	0.19	N
	PedBE	cg20847090	0.01	N
	PedBE	cg20897936*	0.19	N
	PedBE	cg21515406*	0.01	N
	PedBE	cg21572722*	0.65	N
	PedBE	cg22281505	-0.04	N
	PedBE	cg23500537*	0.08	N
	PedBE	cg23586440	0.01	N
	PedBE	cg23731991*	-0.07	N
	PedBE	cg24374161*	-0.11	N
	PedBE	cg24441922*	-0.15	N
	PedBE	cg24739596	0	N
	PedBE	cg24881205	0.04	N
	PedBE	cg24996883*	-0.24	Y
	PedBE	cg25062539*	-0.35	N
	PedBE	cg25936902*	-0.05	N
	PedBE	cg26535072*	-0.15	N
	PedBE	cg26650655	-0.06	N
	PedBE	cg26718511	0.18	N
	PedBE	cg27061971*	0.14	N
	PedBE	cg27396655	-0.33	N
	PedBE	cg27437510*	0.11	N
	PhenoAge	cg15611364	63.1242	N
	PhenoAge	cg17605084	-44.0094	N
	PhenoAge	cg26382071	40.4209	N
	PhenoAge	cg12743894	36.7882	N
	PhenoAge	cg19287114	-36.4938	N
	PhenoAge	cg12985418	-35.9001	N
	PhenoAge	cg19398783	35.8331	Y
	PhenoAge	cg15963417	-34.6984	N
	PhenoAge	cg27187881	-33.5456	N
	PhenoAge	cg09892203	-33.4823	N
	PhenoAge	cg00943950	33.477	N
	PhenoAge	cg18996776	33.0506	N
	PhenoAge	cg16340918	32.1467	N
	PhenoAge	cg23832061	-31.9025	N
	PhenoAge	cg22736354	31.8422	N
	PhenoAge	cg04084157	31.6217	N
	PhenoAge	cg07265300	28.398	N
	PhenoAge	cg02503970	25.5851	N
	PhenoAge	cg11426590	-24.7858	Y
	PhenoAge	cg23710218	24.1587	N
	PhenoAge	cg02802055	-24.1172	N
	PhenoAge	cg13631913	23.8381	N
	PhenoAge	cg06493994	23.3721	N
	PhenoAge	cg24304712	23.3004	N
	PhenoAge	cg01131735	-22.9147	N
	PhenoAge	cg24208206	22.5407	N
	PhenoAge	cg01930621	-21.7879	N
	PhenoAge	cg19104072	-21.5987	N
	PhenoAge	cg07850604	21.3102	N
	PhenoAge	cg27493997	-21.2007	N
	PhenoAge	cg14281160	21.1115	N
	PhenoAge	cg12247247	-20.7534	N
	PhenoAge	cg08331960	-20.7074	N
	PhenoAge	cg17726022	20.188	N
	PhenoAge	cg19722847	-20.1458	N
	PhenoAge	cg21801378	19.6197	Y
	PhenoAge	cg03977782	19.4523	N
	PhenoAge	cg03929796	-19.4101	N
	PhenoAge	cg01254459	19.1844	N
	PhenoAge	cg09548179	-19.0323	N
	PhenoAge	cg09556292	-18.6194	Y
	PhenoAge	cg17896249	18.01	N
	PhenoAge	cg26091688	-17.949	Y
	PhenoAge	cg17009433	17.3158	N
	PhenoAge	cg06690548	-17.3121	N
	PhenoAge	cg26815229	-17.1474	N
	PhenoAge	cg15447479	17.0627	N
	PhenoAge	cg27015931	-16.8047	N
	PhenoAge	cg13550877	-16.7903	N
	PhenoAge	cg05492270	-16.7311	N
	PhenoAge	cg22594309	16.6353	N
	PhenoAge	cg08896629	-16.3038	N
	PhenoAge	cg11237115	-16.2433	N
	PhenoAge	cg04736140	-16.1177	N
	PhenoAge	cg06533629	16.0562	N
	PhenoAge	cg25881193	-15.999	N
	PhenoAge	cg03535648	-15.9514	N
	PhenoAge	cg27367952	-15.8238	N
	PhenoAge	cg11600161	-15.5718	N
	PhenoAge	cg19345165	-15.2555	N
	PhenoAge	cg15881088	-15.2185	N
	PhenoAge	cg21296230	15.0646	N
	PhenoAge	cg14175438	-14.9518	N
	PhenoAge	cg13409216	-14.4861	N
	PhenoAge	cg04424621	-14.4478	N
	PhenoAge	cg01137065	14.3738	N
	PhenoAge	cg13656360	14.3641	N
	PhenoAge	cg05316065	-14.2287	N
	PhenoAge	cg13509147	14.2213	N
	PhenoAge	cg13449372	-14.1205	N
	PhenoAge	cg10654016	13.8395	N
	PhenoAge	cg18693704	-13.8096	N
	PhenoAge	cg13218906	-13.6813	N
	PhenoAge	cg25428451	-13.6572	N
	PhenoAge	cg00462994	13.5874	N
	PhenoAge	cg03340261	13.5737	N
	PhenoAge	cg00261781	13.3994	N
	PhenoAge	cg13514050	-13.341	N
	PhenoAge	cg20066677	13.327	N
	PhenoAge	cg18267374	13.3261	Y
	PhenoAge	cg24407308	-12.9551	N
	PhenoAge	cg10636246	-12.9549	N
	PhenoAge	cg15569512	-12.9509	N
	PhenoAge	cg07817698	12.909	N
	PhenoAge	cg16854606	12.7452	N
	PhenoAge	cg12265604	12.6784	N
	PhenoAge	cg14689355	-12.5998	N
	PhenoAge	cg01651821	12.4345	N
	PhenoAge	cg14159818	-12.1811	N
	PhenoAge	cg20162159	-12.1796	N
	PhenoAge	cg00230271	-12.1547	N
	PhenoAge	cg19008809	12.12	N
	PhenoAge	cg09809672	-12.0992	N
	PhenoAge	cg13994175	12.0788	N
	PhenoAge	cg03172991	-11.9695	N
	PhenoAge	cg00194146	-11.8863	N
	PhenoAge	cg10225525	11.8108	N
	PhenoAge	cg08487374	11.6734	N
	PhenoAge	cg01450842	-11.6543	N
	PhenoAge	cg18117393	11.5323	N
	PhenoAge	cg08067365	-11.5198	N
	PhenoAge	cg17038116	-11.1656	N
	PhenoAge	cg26665419	-11.1543	N
	PhenoAge	cg20173259	11.1136	N
	PhenoAge	cg08899632	11.0838	N
	PhenoAge	cg04528819	11.0726	N
	PhenoAge	cg11177450	-10.9467	N
	PhenoAge	cg06908778	10.8651	N
	PhenoAge	cg25092328	10.8011	N
	PhenoAge	cg10922280	10.7901	Y
	PhenoAge	cg04836038	10.6546	N
	PhenoAge	cg02229946	10.5122	N
	PhenoAge	cg12269343	10.4581	N
	PhenoAge	cg05294243	10.4337	N
	PhenoAge	cg01211097	-10.2752	N
	PhenoAge	cg08529529	-10.227	N
	PhenoAge	cg10158181	-10.188	N
	PhenoAge	cg26357744	-10.002	N
	PhenoAge	cg27655905	9.95042	N
	PhenoAge	cg06189653	-9.92863	N
	PhenoAge	cg17641104	-9.92605	N
	PhenoAge	cg22495124	9.77236	N
	PhenoAge	cg17129388	9.67959	N
	PhenoAge	cg19556572	9.56788	N
	PhenoAge	cg25136687	-9.52214	N
	PhenoAge	cg15344028	-9.50421	N
	PhenoAge	cg05270634	9.45868	N
	PhenoAge	cg26866325	9.37287	N
	PhenoAge	cg25256723	-9.36845	N
	PhenoAge	cg03112869	9.30996	N
	PhenoAge	cg07929310	-9.26777	N
	PhenoAge	cg16085042	-9.05812	N
	PhenoAge	cg05759269	-9.04721	N
	PhenoAge	cg14754581	8.9045	N
	PhenoAge	cg01221637	-8.83856	N
	PhenoAge	cg12261786	-8.80006	N
	PhenoAge	cg17133388	-8.78666	N
	PhenoAge	cg13120519	-8.76164	N
	PhenoAge	cg01441777	-8.74169	N
	PhenoAge	cg11233384	-8.70216	N
	PhenoAge	cg22971191	8.61389	N
	PhenoAge	cg00845900	-8.58936	N
	PhenoAge	cg04007936	-8.44109	N
	PhenoAge	cg26212924	-8.26945	N
	PhenoAge	cg13042288	-8.16079	N
	PhenoAge	cg14473016	-8.14612	N
	PhenoAge	cg02976574	8.05745	N
	PhenoAge	cg05851163	-8.0565	N
	PhenoAge	cg17526300	8.03828	N
	PhenoAge	cg16173067	8.01276	N
	PhenoAge	cg15811427	-8.00932	N
	PhenoAge	cg14916213	7.98166	N
	PhenoAge	cg04014889	-7.92458	N
	PhenoAge	cg22947000	-7.87257	N
	PhenoAge	cg25769980	-7.80884	N
	PhenoAge	cg02228185	-7.78534	N
	PhenoAge	cg03565081	7.76301	N
	PhenoAge	cg15966757	-7.74639	N
	PhenoAge	cg09480837	-7.74183	N
	PhenoAge	cg13564075	-7.65215	N
	PhenoAge	cg03991512	-7.60434	Y
	PhenoAge	cg20761322	7.47326	N
	PhenoAge	cg23376526	-7.47095	N
	PhenoAge	cg02631957	-7.43545	N
	PhenoAge	cg16933388	7.41635	Y
	PhenoAge	cg21099326	-7.31926	N
	PhenoAge	cg26096837	7.26915	N
	PhenoAge	cg26394737	7.25928	N
	PhenoAge	cg01519742	7.24759	N
	PhenoAge	cg02016419	7.24698	N
	PhenoAge	cg07654934	-7.18344	N
	PhenoAge	cg24125648	7.12019	N
	PhenoAge	cg14747225	7.02483	N
	PhenoAge	cg18003795	-6.99392	N
	PhenoAge	cg05087948	-6.99123	N
	PhenoAge	cg02151301	-6.96255	N
	PhenoAge	cg05532892	6.72946	N
	PhenoAge	cg08035942	-6.58988	N
	PhenoAge	cg07484827	6.5815	N
	PhenoAge	cg17749443	6.46858	N
	PhenoAge	cg11631518	6.46148	N
	PhenoAge	cg22396353	6.42884	N
	PhenoAge	cg14223995	-6.40966	N
	PhenoAge	cg22582569	6.35231	N
	PhenoAge	cg08169325	-6.32278	N
	PhenoAge	cg22512531	6.2796	N
	PhenoAge	cg21207418	6.26876	Y
	PhenoAge	cg02154074	6.19904	N
	PhenoAge	cg17940013	-6.19517	N
	PhenoAge	cg16648841	6.09762	N
	PhenoAge	cg03724882	6.08059	N
	PhenoAge	cg16313343	6.02387	N
	PhenoAge	cg21137706	-5.98325	N
	PhenoAge	cg10523019	5.94162	N
	PhenoAge	cg25459323	-5.90053	N
	PhenoAge	cg20967028	5.8513	N
	PhenoAge	cg23124451	-5.80486	N
	PhenoAge	cg07494518	-5.79414	N
	PhenoAge	cg26104204	-5.7681	N
	PhenoAge	cg12238343	5.74976	N
	PhenoAge	cg06327515	5.71657	N
	PhenoAge	cg22991148	-5.68154	N
	PhenoAge	cg10052840	-5.67468	N
	PhenoAge	cg06134964	5.64269	N
	PhenoAge	cg01626227	-5.64066	N
	PhenoAge	cg02309431	-5.60994	N
	PhenoAge	cg22511262	5.56756	N
	PhenoAge	cg11903057	5.52534	N
	PhenoAge	cg04718414	-5.45261	N
	PhenoAge	cg26201213	5.4463	N
	PhenoAge	cg24674703	5.41797	N
	PhenoAge	cg25229964	5.41073	N
	PhenoAge	cg10878896	5.34075	N
	PhenoAge	cg04416752	-5.33826	N
	PhenoAge	cg21120249	-5.28695	N
	PhenoAge	cg19586576	5.28588	N
	PhenoAge	cg15551881	5.21612	N
	PhenoAge	cg11833861	-5.21011	N
	PhenoAge	cg13700897	-5.20321	N
	PhenoAge	cg05473871	-5.15605	N
	PhenoAge	cg11487705	-5.06266	N
	PhenoAge	cg16354207	-4.99059	N
	PhenoAge	cg24921089	-4.98641	N
	PhenoAge	cg04169469	4.92692	N
	PhenoAge	cg20090497	4.87402	N
	PhenoAge	cg20550118	-4.8523	N
	PhenoAge	cg04601137	-4.8475	N
	PhenoAge	cg17536848	-4.83366	N
	PhenoAge	cg22282672	4.81369	N
	PhenoAge	cg14423778	-4.79561	N
	PhenoAge	cg07236943	4.68448	N
	PhenoAge	cg03387497	4.63	N
	PhenoAge	cg05125838	-4.60256	N
	PhenoAge	cg02735486	4.59477	Y
	PhenoAge	cg26824091	4.58693	N
	PhenoAge	cg18691434	4.54397	N
	PhenoAge	cg05228408	-4.4943	N
	PhenoAge	cg19615059	4.49265	N
	PhenoAge	cg13296371	4.45707	N
	PhenoAge	cg16718891	-4.41029	N
	PhenoAge	cg27514224	-4.39095	N
	PhenoAge	cg00410898	-4.30305	N
	PhenoAge	cg16543027	-4.28496	N
	PhenoAge	cg14350002	-4.23381	N
	PhenoAge	cg22407458	4.23247	N
	PhenoAge	cg04480914	-4.21563	N
	PhenoAge	cg11459714	-4.21298	N
	PhenoAge	cg24493940	-4.20214	N
	PhenoAge	cg03819692	4.1452	N
	PhenoAge	cg08668790	4.11211	N
	PhenoAge	cg07180649	-4.10597	N
	PhenoAge	cg00515905	-4.10327	N
	PhenoAge	cg22473095	4.04404	N
	PhenoAge	cg17324128	-4.04394	N
	PhenoAge	cg00113951	4.0267	N
	PhenoAge	cg16408970	4.02404	N
	PhenoAge	cg00412805	4.01681	N
	PhenoAge	cg01400401	4.00959	N
	PhenoAge	cg26581729	-3.99884	N
	PhenoAge	cg12473775	-3.99474	N
	PhenoAge	cg26109803	-3.98456	N
	PhenoAge	cg05442902	-3.9661	N
	PhenoAge	cg13351161	-3.96075	N
	PhenoAge	cg21200703	3.95918	N
	PhenoAge	cg23191950	3.95852	N
	PhenoAge	cg05089968	-3.91161	N
	PhenoAge	cg02071305	-3.88641	N
	PhenoAge	cg26746469	3.86614	N
	PhenoAge	cg17770886	3.82767	N
	PhenoAge	cg04755031	3.81719	N
	PhenoAge	cg01623187	-3.80628	Y
	PhenoAge	cg09322949	3.78416	N
	PhenoAge	cg19514469	3.77514	N
	PhenoAge	cg00687674	3.75767	N
	PhenoAge	cg08475827	3.70275	N
	PhenoAge	cg14918082	3.60825	N
	PhenoAge	cg23818978	3.60368	N
	PhenoAge	cg13975369	3.58307	N
	PhenoAge	cg16295988	3.55827	N
	PhenoAge	cg13323474	3.55224	N
	PhenoAge	cg09304040	3.54841	N
	PhenoAge	cg22580353	3.48534	N
	PhenoAge	cg15903282	-3.47348	N
	PhenoAge	cg13718960	3.46868	N
	PhenoAge	cg00955230	3.41792	N
	PhenoAge	cg06144905	3.41348	N
	PhenoAge	cg09413557	-3.40305	N
	PhenoAge	cg15856055	3.37538	N
	PhenoAge	cg19685066	3.33131	N
	PhenoAge	cg03258472	-3.30181	N
	PhenoAge	cg16743289	3.26574	N
	PhenoAge	cg26932976	-3.25915	N
	PhenoAge	cg19883905	-3.21893	N
	PhenoAge	cg16713727	3.18797	N
	PhenoAge	cg21835643	3.15896	N
	PhenoAge	cg23668631	-3.15461	N
	PhenoAge	cg21006686	3.15281	N
	PhenoAge	cg05441133	3.10376	N
	PhenoAge	cg08587542	-3.06398	N
	PhenoAge	cg20572838	3.06267	Y
	PhenoAge	cg21081971	-2.97017	Y
	PhenoAge	cg20492933	2.94762	N
	PhenoAge	cg19731122	2.91434	N
	PhenoAge	cg09851465	2.87994	N
	PhenoAge	cg24505341	2.84119	N
	PhenoAge	cg25536676	-2.83764	N
	PhenoAge	cg19663795	-2.82761	N
	PhenoAge	cg10917602	-2.8153	N
	PhenoAge	cg23234999	2.7897	N
	PhenoAge	cg06958034	2.78805	N
	PhenoAge	cg19439331	2.7579	N
	PhenoAge	cg14550518	-2.73239	N
	PhenoAge	cg13854874	2.70554	N
	PhenoAge	cg08586737	2.69622	N
	PhenoAge	cg13307384	2.58356	N
	PhenoAge	cg23152772	2.58075	N
	PhenoAge	cg19560210	2.56016	N
	PhenoAge	cg26711820	2.55842	N
	PhenoAge	cg08900043	2.53683	N
	PhenoAge	cg15013019	-2.5333	N
	PhenoAge	cg21907579	2.49761	N
	PhenoAge	cg13656062	2.48428	N
	PhenoAge	cg08694544	2.48153	N
	PhenoAge	cg06638451	2.47969	N
	PhenoAge	cg07211259	-2.42361	N
	PhenoAge	cg19297232	-2.40365	N
	PhenoAge	cg04087608	2.38306	N
	PhenoAge	cg20652640	-2.37603	N
	PhenoAge	cg19378133	2.37434	N
	PhenoAge	cg10570177	2.35876	N
	PhenoAge	cg01252496	2.34896	N
	PhenoAge	cg12177001	2.33685	N
	PhenoAge	cg20891917	2.29678	N
	PhenoAge	cg26022315	-2.27088	N
	PhenoAge	cg06994793	2.26458	N
	PhenoAge	cg15427448	2.26177	N
	PhenoAge	cg25713185	2.256	N
	PhenoAge	cg25251635	2.24862	N
	PhenoAge	cg26898166	-2.24451	N
	PhenoAge	cg19028160	-2.24287	N
	PhenoAge	cg12145907	2.22724	N
	PhenoAge	cg07073964	-2.21658	N
	PhenoAge	cg03007010	-2.20224	N
	PhenoAge	cg20828084	2.19383	N
	PhenoAge	cg21926612	-2.15159	N
	PhenoAge	cg13571802	-2.12316	N
	PhenoAge	cg21762589	2.11688	N
	PhenoAge	cg16612562	2.0809	N
	PhenoAge	cg00350702	2.07202	N
	PhenoAge	cg19686152	-2.06671	N
	PhenoAge	cg03703325	2.0576	N
	PhenoAge	cg26614073	-2.02651	N
	PhenoAge	cg18881501	-2.02213	N
	PhenoAge	cg15171237	-1.98151	N
	PhenoAge	cg08654655	1.97371	N
	PhenoAge	cg11490446	1.96143	N
	PhenoAge	cg03623878	1.94375	N
	PhenoAge	cg13258700	1.93542	N
	PhenoAge	cg00297600	1.9087	N
	PhenoAge	cg08074477	1.90273	N
	PhenoAge	cg06637774	1.89342	N
	PhenoAge	cg19632206	1.89092	N
	PhenoAge	cg16357381	-1.88052	N
	PhenoAge	cg19149785	-1.87511	N
	PhenoAge	cg00335286	1.85544	N
	PhenoAge	cg00412772	1.84412	N
	PhenoAge	cg20234170	1.82905	N
	PhenoAge	cg07038400	1.77874	N
	PhenoAge	cg21712685	-1.76536	N
	PhenoAge	cg15498283	1.74362	N
	PhenoAge	cg23127998	1.68604	N
	PhenoAge	cg00582628	-1.67816	N
	PhenoAge	cg18001427	-1.64972	N
	PhenoAge	cg10669058	-1.64916	N
	PhenoAge	cg19573166	-1.64533	N
	PhenoAge	cg01946401	-1.55239	N
	PhenoAge	cg08872493	1.54823	N
	PhenoAge	cg22484793	1.54728	N
	PhenoAge	cg05440289	1.54719	N
	PhenoAge	cg12188560	-1.54655	N
	PhenoAge	cg02480835	1.53111	N
	PhenoAge	cg19356189	-1.52835	N
	PhenoAge	cg12402251	1.50954	N
	PhenoAge	cg22179082	-1.50907	N
	PhenoAge	cg15201877	1.46705	N
	PhenoAge	cg27626102	-1.46574	N
	PhenoAge	cg21649520	-1.46203	N
	PhenoAge	cg23213217	1.44809	N
	PhenoAge	cg00744433	-1.4114	N
	PhenoAge	cg24556026	1.41076	N
	PhenoAge	cg19724470	-1.39911	N
	PhenoAge	cg22809047	1.37751	N
	PhenoAge	cg11896923	-1.37588	N
	PhenoAge	cg00168942	-1.37522	N
	PhenoAge	cg16984944	-1.35998	N
	PhenoAge	cg02197293	1.32648	N
	PhenoAge	cg19566405	1.28627	N
	PhenoAge	cg10591174	-1.28017	N
	PhenoAge	cg23338195	1.26438	N
	PhenoAge	cg26350286	-1.26124	N
	PhenoAge	cg06295856	1.25133	Y
	PhenoAge	cg01335367	1.21111	N
	PhenoAge	cg05898102	1.20203	N
	PhenoAge	cg18392482	-1.19639	N
	PhenoAge	cg26312920	-1.18281	N
	PhenoAge	cg12813792	1.18205	N
	PhenoAge	cg08424423	-1.15684	N
	PhenoAge	cg13510262	1.14673	N
	PhenoAge	cg21363706	1.1405	N
	PhenoAge	cg09254939	-1.11512	N
	PhenoAge	cg13899108	1.11255	N
	PhenoAge	cg21184495	-1.10267	N
	PhenoAge	cg17627559	1.06912	N
	PhenoAge	cg01261503	1.04747	N
	PhenoAge	cg26219051	1.04657	N
	PhenoAge	cg14009688	1.04171	N
	PhenoAge	cg21993406	1.01756	N
	PhenoAge	cg24110063	-1.0124	N
	PhenoAge	cg10900550	-0.993402	N
	PhenoAge	cg05422352	0.965636	N
	PhenoAge	cg18384097	-0.96041	N
	PhenoAge	cg01511567	-0.95566	N
	PhenoAge	cg15489301	-0.925473	N
	PhenoAge	cg26394940	-0.852196	N
	PhenoAge	cg18241647	0.833494	N
	PhenoAge	cg17966192	-0.814305	N
	PhenoAge	cg18732541	0.797614	N
	PhenoAge	cg20570279	-0.79059	N
	PhenoAge	cg23239039	0.774553	N
	PhenoAge	cg13654195	-0.76467	N
	PhenoAge	cg17431739	-0.762536	N
	PhenoAge	cg16816226	-0.761063	N
	PhenoAge	cg08251399	0.755044	N
	PhenoAge	cg09799873	-0.750651	N
	PhenoAge	cg15887846	-0.7429	N
	PhenoAge	cg22194129	0.727266	N
	PhenoAge	cg25898500	-0.72502	N
	PhenoAge	cg16372520	0.710588	N
	PhenoAge	cg09096950	0.684631	N
	PhenoAge	cg12864235	0.655305	N
	PhenoAge	cg18809289	0.653579	N
	PhenoAge	cg24651706	0.653433	N
	PhenoAge	cg21201109	0.648066	N
	PhenoAge	cg23568913	-0.644985	N
	PhenoAge	cg23159337	-0.632208	N
	PhenoAge	cg10795646	-0.630165	N
	PhenoAge	cg24332433	0.617734	N
	PhenoAge	cg13861644	0.588384	N
	PhenoAge	cg06171242	0.573873	N
	PhenoAge	cg00338702	0.534126	N
	PhenoAge	cg04818845	0.530064	N
	PhenoAge	cg18468844	-0.514411	Y
	PhenoAge	cg06975499	-0.508782	N
	PhenoAge	cg01128603	-0.499181	N
	PhenoAge	cg13119609	-0.4978	N
	PhenoAge	cg10667970	-0.494137	N
	PhenoAge	cg09404633	-0.48176	N
	PhenoAge	cg01918706	0.48113	N
	PhenoAge	cg11618577	0.455906	N
	PhenoAge	cg22983092	0.434402	N
	PhenoAge	cg18771300	-0.430534	N
	PhenoAge	cg10202457	-0.419706	N
	PhenoAge	cg19371795	0.402226	N
	PhenoAge	cg12991365	-0.399519	N
	PhenoAge	cg22090592	-0.38718	N
	PhenoAge	cg14972143	0.385312	N
	PhenoAge	cg01056568	-0.326099	N
	PhenoAge	cg24505122	0.307545	N
	PhenoAge	cg12324144	0.2996	N
	PhenoAge	cg05697249	-0.297183	N
	PhenoAge	cg01459453	-0.294799	N
	PhenoAge	cg16728114	0.275799	N
	PhenoAge	cg09196959	0.260323	N
	PhenoAge	cg04359302	0.25579	N
	PhenoAge	cg00862290	-0.233767	N
	PhenoAge	cg01114088	-0.226611	N
	PhenoAge	cg13613532	0.210205	N
	PhenoAge	cg12289045	0.20538	N
	PhenoAge	cg16466334	0.166685	N
	PhenoAge	cg09630437	0.165361	N
	PhenoAge	cg04333463	0.164994	N
	PhenoAge	cg05501584	-0.164582	N
	PhenoAge	cg09294589	-0.1578	N
	PhenoAge	cg16319578	0.155278	N
	PhenoAge	cg13460409	0.148824	N
	PhenoAge	cg18587364	-0.137735	N
	PhenoAge	cg14105047	0.137366	N
	PhenoAge	cg00079056	0.122818	N
	PhenoAge	cg20674577	-0.120529	N
	PhenoAge	cg22197830	-0.117965	N
	PhenoAge	cg09045681	0.117061	N
	PhenoAge	cg14467840	0.116178	N
	PhenoAge	cg13587552	-0.0969605	N
	PhenoAge	cg25022327	-0.0858806	N
	PhenoAge	cg04616566	0.0685317	N
	PhenoAge	cg26842024	0.0638347	N
	PhenoAge	cg17903544	0.05859	N
	PhenoAge	cg21053529	-0.0524602	N
	PhenoAge	cg06363129	-0.0477947	N
	PhenoAge	cg23173910	-0.0477471	N
	PhenoAge	cg09434995	0.0440779	N
	PhenoAge	cg13843773	0.0435856	N
	PhenoAge	cg27440834	0.0339802	N
	PhenoAge	cg15642326	0.0325027	N
	PhenoAge	cg27244482	-0.0319814	N
	PhenoAge	cg00083937	0.0305773	N
	PhenoAge	cg22395019	0.0274946	N
	PhenoAge	cg17923358	0.0248083	N
	PhenoAge	cg17861230	0.0237383	N
	PhenoAge	cg08212685	0.0129441	N
	PhenoAge	cg12373771	0.0105268	N
	PhenoAge	cg00503840	0.00267963	N
	PhenoAge	cg15381313	0.00207884	N
	Chunxiao	cg00223245	-0.873	N
	Chunxiao	cg00303541	3.8646	N
	Chunxiao	cg00329615	-1.776	N
	Chunxiao	cg00443981	0.0915	N
	Chunxiao	cg00497086	10.004	N
	Chunxiao	cg00577449	0.8022	N
	Chunxiao	cg00589520	-0.4777	Y
	Chunxiao	cg01119503	-0.8711	N
	Chunxiao	cg01231611	-9.7149	N
	Chunxiao	cg01318665	-0.3878	N
	Chunxiao	cg01949324	-0.8261	N
	Chunxiao	cg02172773	-1.147	Y
	Chunxiao	cg02307957	0.681	N
	Chunxiao	cg02478540	-2.0031	N
	Chunxiao	cg02772754	2.6007	N
	Chunxiao	cg02822838	-0.788	N
	Chunxiao	cg02844688	-0.7437	N
	Chunxiao	cg02872426	-0.7179	N
	Chunxiao	cg03132729	-1.3295	N
	Chunxiao	cg03579624	3.5695	N
	Chunxiao	cg03653399	-0.2678	N
	Chunxiao	cg03905236	-0.3205	N
	Chunxiao	cg03922748	-1.1319	N
	Chunxiao	cg04436528	-0.8767	N
	Chunxiao	cg04455146	0.4092	N
	Chunxiao	cg04925748	0.0094	N
	Chunxiao	cg04955914	-3.5037	N
	Chunxiao	cg05596756	-1.2892	N
	Chunxiao	cg05613083	0.2838	N
	Chunxiao	cg06072257	-8.578	N
	Chunxiao	cg06094762	-0.7441	Y
	Chunxiao	cg06269443	-0.5934	N
	Chunxiao	cg06711259	-4.0322	N
	Chunxiao	cg07219494	-2.4714	N
	Chunxiao	cg07382691	-1.6851	N
	Chunxiao	cg07465899	-2.0805	N
	Chunxiao	cg07553761	0.6632	N
	Chunxiao	cg07662935	-1.458	N
	Chunxiao	cg07976733	-0.2922	N
	Chunxiao	cg08349142	0.2318	N
	Chunxiao	cg08516641	-0.443	N
	Chunxiao	cg09116468	1.3689	N
	Chunxiao	cg09124496	-0.9307	N
	Chunxiao	cg09310092	-1.6075	N
	Chunxiao	cg09461021	-1.982	N
	Chunxiao	cg10328813	-0.0518	N
	Chunxiao	cg10816468	-3.1004	N
	Chunxiao	cg10989288	1.4809	N
	Chunxiao	cg11271492	-1.9703	N
	Chunxiao	cg12642568	-2.3633	N
	Chunxiao	cg13274149	2.3751	N
	Chunxiao	cg13612317	-2.1116	N
	Chunxiao	cg13993467	-2.8597	N
	Chunxiao	cg14112935	0.249	N
	Chunxiao	cg14176099	-0.0971	Y
	Chunxiao	cg14190522	-1.7517	N
	Chunxiao	cg14584292	-0.2336	N
	Chunxiao	cg15308037	-1.9034	N
	Chunxiao	cg16119613	-2.0018	N
	Chunxiao	cg16202624	-1.3384	N
	Chunxiao	cg16746462	-1.0752	N
	Chunxiao	cg16867657	1.5653	N
	Chunxiao	cg16902294	1.0071	N
	Chunxiao	cg17238334	-1.0219	N
	Chunxiao	cg17723057	-0.1222	N
	Chunxiao	cg18114755	-0.0473	N
	Chunxiao	cg18219522	-1.0433	N
	Chunxiao	cg18311495	-0.113	N
	Chunxiao	cg18488521	1.564	N
	Chunxiao	cg18597220	1.597	N
	Chunxiao	cg21192606	-1.6143	N
	Chunxiao	cg21242642	6.213	N
	Chunxiao	cg22029239	-1.2812	N
	Chunxiao	cg22493216	-0.6306	N
	Chunxiao	cg22603452	-1.9846	N
	Chunxiao	cg23204757	-1.2799	N
	Chunxiao	cg23565569	-1.2712	N
	Chunxiao	cg23656415	-0.0271	N
	Chunxiao	cg23749518	-0.0204	N
	Chunxiao	cg24382249	-0.1185	N
	Chunxiao	cg24388008	-2.7052	N
	Chunxiao	cg27367871	-1.6092	N
	Chunxiao	cg27406001	-3.4879	N
	Xiaohui Wu	cg00343092	-1.136	N
	Xiaohui Wu	cg00563932	-2.25497	N
	Xiaohui Wu	cg00571634	1.20513	N
	Xiaohui Wu	cg00629217	-1.44311	N
	Xiaohui Wu	cg01511567	0.557255	N
	Xiaohui Wu	cg01515426	-4.75389	N
	Xiaohui Wu	cg01756060	-2.97553	N
	Xiaohui Wu	cg01899253	-0.877084	N
	Xiaohui Wu	cg02385474	-1.10146	N
	Xiaohui Wu	cg02489552	0.534293	N
	Xiaohui Wu	cg02626929	0.128916	N
	Xiaohui Wu	cg02789485	0.35316	N
	Xiaohui Wu	cg03224418	-0.165349	N
	Xiaohui Wu	cg03340261	-6.68971	N
	Xiaohui Wu	cg03970609	0.563336	N
	Xiaohui Wu	cg04458548	-0.283434	N
	Xiaohui Wu	cg04460372	-0.967941	N
	Xiaohui Wu	cg04474832	-1.20367	N
	Xiaohui Wu	cg04527989	0.67761	N
	Xiaohui Wu	cg04784672	1.78624	N
	Xiaohui Wu	cg05073035	1.21604	N
	Xiaohui Wu	cg05228408	-0.609086	N
	Xiaohui Wu	cg05294455	0.910369	N
	Xiaohui Wu	cg05352668	-1.57137	N
	Xiaohui Wu	cg05921699	1.80024	N
	Xiaohui Wu	cg05995267	0.600433	N
	Xiaohui Wu	cg06204948	0.639127	N
	Xiaohui Wu	cg06495803	0.396327	N
	Xiaohui Wu	cg07408456	-2.02544	N
	Xiaohui Wu	cg08032971	0.688587	N
	Xiaohui Wu	cg08355340	7.89603	N
	Xiaohui Wu	cg08418332	1.17367	N
	Xiaohui Wu	cg08675585	-1.51924	N
	Xiaohui Wu	cg08711674	1.11911	N
	Xiaohui Wu	cg08724636	-6.99653	Y
	Xiaohui Wu	cg08733315	-6.46854	N
	Xiaohui Wu	cg08872742	0.940541	N
	Xiaohui Wu	cg09013626	0.613838	N
	Xiaohui Wu	cg09600829	-0.732377	N
	Xiaohui Wu	cg09809672	-0.614857	N
	Xiaohui Wu	cg09816471	1.51644	N
	Xiaohui Wu	cg10052840	-0.923537	N
	Xiaohui Wu	cg10834677	0.797599	N
	Xiaohui Wu	cg10986043	-2.37944	N
	Xiaohui Wu	cg11267879	-0.554874	N
	Xiaohui Wu	cg11314292	-3.38499	N
	Xiaohui Wu	cg11635563	-0.586381	N
	Xiaohui Wu	cg12024906	1.17758	N
	Xiaohui Wu	cg12467090	1.86097	N
	Xiaohui Wu	cg12688670	0.186533	N
	Xiaohui Wu	cg12810837	-1.30594	N
	Xiaohui Wu	cg13018903	0.152892	N
	Xiaohui Wu	cg13269407	-0.157006	N
	Xiaohui Wu	cg13436343	3.64662	N
	Xiaohui Wu	cg13590277	1.59107	N
	Xiaohui Wu	cg13870494	0.189212	N
	Xiaohui Wu	cg13946500	-3.8508	N
	Xiaohui Wu	cg14093936	-0.902373	N
	Xiaohui Wu	cg14271400	5.71069	N
	Xiaohui Wu	cg14456683	2.07157	N
	Xiaohui Wu	cg14494596	1.37177	N
	Xiaohui Wu	cg14839898	1.81535	N
	Xiaohui Wu	cg15051063	1.36666	N
	Xiaohui Wu	cg15238200	2.00466	N
	Xiaohui Wu	cg15297650	-1.58985	N
	Xiaohui Wu	cg15416233	-2.47457	N
	Xiaohui Wu	cg15457899	0.461285	N
	Xiaohui Wu	cg15700197	-0.378835	N
	Xiaohui Wu	cg16466334	-0.519673	N
	Xiaohui Wu	cg16713808	2.14912	N
	Xiaohui Wu	cg16744741	-0.62823	N
	Xiaohui Wu	cg17397493	0.501381	N
	Xiaohui Wu	cg17421623	0.555595	N
	Xiaohui Wu	cg17536532	1.43785	N
	Xiaohui Wu	cg17907567	0.722905	N
	Xiaohui Wu	cg18081104	0.414503	N
	Xiaohui Wu	cg18644543	0.931063	N
	Xiaohui Wu	cg18804206	1.56121	N
	Xiaohui Wu	cg19162158	3.2048	N
	Xiaohui Wu	cg19654437	-0.721913	N
	Xiaohui Wu	cg19722847	-1.32817	N
	Xiaohui Wu	cg19761273	-1.79286	N
	Xiaohui Wu	cg20025656	1.88324	N
	Xiaohui Wu	cg20349377	-1.09914	N
	Xiaohui Wu	cg20654468	0.335556	N
	Xiaohui Wu	cg21057046	-1.74617	N
	Xiaohui Wu	cg21959619	-0.108227	N
	Xiaohui Wu	cg22705225	-1.212	N
	Xiaohui Wu	cg22724153	-0.712185	N
	Xiaohui Wu	cg22747092	-0.155438	N
	Xiaohui Wu	cg22884082	0.628323	N
	Xiaohui Wu	cg22919728	-0.2923	N
	Xiaohui Wu	cg23320649	-0.872134	N
	Xiaohui Wu	cg23587449	-5.21448	N
	Xiaohui Wu	cg23668631	-0.545801	N
	Xiaohui Wu	cg24001070	1.27346	Y
	Xiaohui Wu	cg24433189	0.47503	N
	Xiaohui Wu	cg24453664	1.33558	N
	Xiaohui Wu	cg24471894	-0.51991	N
	Xiaohui Wu	cg24949049	0.751917	N
	Xiaohui Wu	cg25152942	0.511763	Y
	Xiaohui Wu	cg25398949	3.47532	N
	Xiaohui Wu	cg25538571	-0.430582	N
	Xiaohui Wu	cg25762706	1.55582	Y
	Xiaohui Wu	cg25809905	-1.73118	N
	Xiaohui Wu	cg25827666	-1.92033	N
	Xiaohui Wu	cg26227465	0.344412	N
	Xiaohui Wu	cg26232558	0.386261	N
	Xiaohui Wu	cg26379475	-0.54711	N
	Xiaohui Wu	cg27003571	-0.675386	N
	Xiaohui Wu	cg27553955	1.21564	N
	Horvath PM clock1	cg00249943	0.152786	N
	Horvath PM clock1	cg00250826	0.00277011	N
	Horvath PM clock1	cg00292639	-0.129891	N
	Horvath PM clock1	cg00362836	0.0486296	N
	Horvath PM clock1	cg00411555	-0.0313656	N
	Horvath PM clock1	cg00513357	0.091426	Y
	Horvath PM clock1	cg00587168	0.0552987	N
	Horvath PM clock1	cg00593462	0.437911	N
	Horvath PM clock1	cg00687674	-0.140869	N
	Horvath PM clock1	cg00694357	-0.808471	N
	Horvath PM clock1	cg00900456	-0.0333982	N
	Horvath PM clock1	cg00954002	-0.122975	N
	Horvath PM clock1	cg01009870	0.101085	N
	Horvath PM clock1	cg01019040	-0.0045609	N
	Horvath PM clock1	cg01059743	-0.206341	N
	Horvath PM clock1	cg01136078	-0.00161849	N
	Horvath PM clock1	cg01153166	0.0721374	N
	Horvath PM clock1	cg01169686	-0.0369562	N
	Horvath PM clock1	cg01246498	0.0529707	N
	Horvath PM clock1	cg01429475	0.172114	N
	Horvath PM clock1	cg01511232	0.0379397	N
	Horvath PM clock1	cg01656216	0.0474908	N
	Horvath PM clock1	cg01698540	0.0619727	N
	Horvath PM clock1	cg01794235	0.0473811	N
	Horvath PM clock1	cg01975510	0.0540415	N
	Horvath PM clock1	cg02474352	0.0557793	N
	Horvath PM clock1	cg02499612	-0.041029	N
	Horvath PM clock1	cg02532525	0.129829	N
	Horvath PM clock1	cg02606236	-0.0203541	Y
	Horvath PM clock1	cg02692845	-0.010987	N
	Horvath PM clock1	cg02734933	-0.0506187	N
	Horvath PM clock1	cg02909927	-0.00114937	N
	Horvath PM clock1	cg02963786	-0.145537	N
	Horvath PM clock1	cg03098892	-0.067707	N
	Horvath PM clock1	cg03103192	0.0330285	Y
	Horvath PM clock1	cg03185524	0.0835875	N
	Horvath PM clock1	cg03320248	0.0259435	N
	Horvath PM clock1	cg03370924	0.178695	N
	Horvath PM clock1	cg03564272	0.0932207	N
	Horvath PM clock1	cg03603997	-0.00336171	N
	Horvath PM clock1	cg03605454	0.274513	N
	Horvath PM clock1	cg03668418	-0.142897	N
	Horvath PM clock1	cg03820088	0.337644	N
	Horvath PM clock1	cg03898602	-0.167582	N
	Horvath PM clock1	cg03905052	0.037489	N
	Horvath PM clock1	cg03942000	0.0871069	N
	Horvath PM clock1	cg03962027	-0.0633639	N
	Horvath PM clock1	cg04025518	-0.167136	N
	Horvath PM clock1	cg04051518	-0.132757	N
	Horvath PM clock1	cg04097289	0.131098	N
	Horvath PM clock1	cg04211240	0.106296	N
	Horvath PM clock1	cg04267101	-0.234464	N
	Horvath PM clock1	cg04291050	0.0335219	N
	Horvath PM clock1	cg04318752	-0.00929123	N
	Horvath PM clock1	cg04368876	0.301638	N
	Horvath PM clock1	cg04706544	0.0441756	N
	Horvath PM clock1	cg04998737	0.336275	N
	Horvath PM clock1	cg05191959	-0.964267	N
	Horvath PM clock1	cg05322294	-0.123889	N
	Horvath PM clock1	cg05401971	0.288728	N
	Horvath PM clock1	cg05475048	0.126731	N
	Horvath PM clock1	cg05562063	0.056409	N
	Horvath PM clock1	cg05575054	0.0956872	N
	Horvath PM clock1	cg05601676	-0.0140819	N
	Horvath PM clock1	cg05844902	-0.0817036	N
	Horvath PM clock1	cg06004718	-0.0540162	N
	Horvath PM clock1	cg06098215	-0.0408044	N
	Horvath PM clock1	cg06220792	0.0179294	N
	Horvath PM clock1	cg06283779	-0.0978471	N
	Horvath PM clock1	cg06472065	-0.0603286	N
	Horvath PM clock1	cg06639082	-0.0258523	N
	Horvath PM clock1	cg06679868	-0.013441	N
	Horvath PM clock1	cg06736685	-0.442681	N
	Horvath PM clock1	cg06796779	-0.0521247	N
	Horvath PM clock1	cg07005811	-0.0539785	N
	Horvath PM clock1	cg07026794	-0.0286482	N
	Horvath PM clock1	cg07117595	-0.00940776	N
	Horvath PM clock1	cg07323940	-0.00564868	N
	Horvath PM clock1	cg07499079	0.0773936	N
	Horvath PM clock1	cg07600647	0.0195104	N
	Horvath PM clock1	cg07867602	-0.000113915	N
	Horvath PM clock1	cg07875786	0.00260645	N
	Horvath PM clock1	cg07903650	-0.0689525	N
	Horvath PM clock1	cg07938388	0.0231881	N
	Horvath PM clock1	cg08074329	0.313706	N
	Horvath PM clock1	cg08216101	0.070851	N
	Horvath PM clock1	cg08343834	-0.0456258	N
	Horvath PM clock1	cg08402623	0.0220589	N
	Horvath PM clock1	cg08430237	-0.00793864	N
	Horvath PM clock1	cg08446005	0.0347813	N
	Horvath PM clock1	cg08563010	-0.00948497	N
	Horvath PM clock1	cg08665685	0.0135264	N
	Horvath PM clock1	cg08676748	0.17977	N
	Horvath PM clock1	cg08797870	0.00775888	N
	Horvath PM clock1	cg08912313	-0.0352464	N
	Horvath PM clock1	cg08918292	0.0245981	N
	Horvath PM clock1	cg08938156	0.843749	N
	Horvath PM clock1	cg09025625	-0.029368	N
	Horvath PM clock1	cg09191327	-0.0377933	N
	Horvath PM clock1	cg09227056	0.388274	N
	Horvath PM clock1	cg09313705	-0.0652047	N
	Horvath PM clock1	cg09360996	-0.437834	N
	Horvath PM clock1	cg09461098	-0.107178	N
	Horvath PM clock1	cg09497746	0.135842	N
	Horvath PM clock1	cg09568652	0.0531337	N
	Horvath PM clock1	cg09576428	-0.003283	N
	Horvath PM clock1	cg09578613	-0.0158974	N
	Horvath PM clock1	cg09605634	0.00252451	N
	Horvath PM clock1	cg09618893	-0.0143821	N
	Horvath PM clock1	cg09622673	0.23233	N
	Horvath PM clock1	cg09670972	0.0387114	N
	Horvath PM clock1	cg09681292	0.0459237	N
	Horvath PM clock1	cg09710440	0.276574	N
	Horvath PM clock1	cg09750164	4.45303e-05	N
	Horvath PM clock1	cg09807427	-0.0572098	N
	Horvath PM clock1	cg09973880	-0.034709	N
	Horvath PM clock1	cg10040493	0.0765969	N
	Horvath PM clock1	cg10061379	-0.149763	N
	Horvath PM clock1	cg10125423	0.124809	N
	Horvath PM clock1	cg10160701	0.0731383	N
	Horvath PM clock1	cg10233638	-0.097268	N
	Horvath PM clock1	cg10402101	-0.0471134	N
	Horvath PM clock1	cg10404717	0.0164398	N
	Horvath PM clock1	cg10439738	0.0292272	N
	Horvath PM clock1	cg10466667	-0.062113	N
	Horvath PM clock1	cg10480998	0.0269922	N
	Horvath PM clock1	cg10501210	-0.392055	N
	Horvath PM clock1	cg10603790	0.0308189	N
	Horvath PM clock1	cg10739250	0.015193	Y
	Horvath PM clock1	cg10975089	-0.0622976	N
	Horvath PM clock1	cg11084334	0.224048	N
	Horvath PM clock1	cg11235379	0.0581131	N
	Horvath PM clock1	cg11290280	-0.119734	N
	Horvath PM clock1	cg11321459	-0.0362317	N
	Horvath PM clock1	cg11352386	0.0254053	N
	Horvath PM clock1	cg11405955	0.0205062	N
	Horvath PM clock1	cg11407867	-0.12525	N
	Horvath PM clock1	cg11516694	-0.105324	N
	Horvath PM clock1	cg11642756	-0.100345	N
	Horvath PM clock1	cg11666770	0.064193	N
	Horvath PM clock1	cg11690941	0.0002076	N
	Horvath PM clock1	cg11728741	0.928874	Y
	Horvath PM clock1	cg11904056	0.341791	N
	Horvath PM clock1	cg11948733	-0.0935934	N
	Horvath PM clock1	cg12156848	0.232543	N
	Horvath PM clock1	cg12201500	-0.0747645	N
	Horvath PM clock1	cg12373771	0.160353	N
	Horvath PM clock1	cg12382554	-0.107814	N
	Horvath PM clock1	cg12449245	0.0492965	N
	Horvath PM clock1	cg12509499	-0.0622629	N
	Horvath PM clock1	cg12651099	0.248216	N
	Horvath PM clock1	cg12791299	0.0340682	N
	Horvath PM clock1	cg12815291	0.0674435	N
	Horvath PM clock1	cg12830057	0.109564	N
	Horvath PM clock1	cg12841266	0.123459	N
	Horvath PM clock1	cg12850734	0.0242572	N
	Horvath PM clock1	cg12965599	-0.0156437	N
	Horvath PM clock1	cg12969847	0.00916142	N
	Horvath PM clock1	cg13058338	0.63866	N
	Horvath PM clock1	cg13084522	-0.0821871	N
	Horvath PM clock1	cg13188467	-0.00140652	N
	Horvath PM clock1	cg13242392	-0.842267	N
	Horvath PM clock1	cg13285426	0.0334669	N
	Horvath PM clock1	cg13400013	0.018754	N
	Horvath PM clock1	cg13401299	0.0134695	Y
	Horvath PM clock1	cg13608832	-0.162165	Y
	Horvath PM clock1	cg13609316	-0.000422564	N
	Horvath PM clock1	cg13935553	-0.063401	N
	Horvath PM clock1	cg14241460	-0.19679	N
	Horvath PM clock1	cg14361875	-0.165077	N
	Horvath PM clock1	cg14381350	0.151546	N
	Horvath PM clock1	cg14384416	0.0806628	N
	Horvath PM clock1	cg14443903	-0.289068	N
	Horvath PM clock1	cg14458704	0.00251839	N
	Horvath PM clock1	cg14701342	0.0182281	N
	Horvath PM clock1	cg14762358	-0.0269459	N
	Horvath PM clock1	cg14811158	0.0356653	N
	Horvath PM clock1	cg14903956	-0.09741	N
	Horvath PM clock1	cg14919591	-0.287442	N
	Horvath PM clock1	cg15089111	0.0177666	N
	Horvath PM clock1	cg15166827	-0.132208	N
	Horvath PM clock1	cg15340018	0.201226	N
	Horvath PM clock1	cg15437942	0.118504	N
	Horvath PM clock1	cg15496507	-0.0260678	N
	Horvath PM clock1	cg15580396	-0.0167721	Y
	Horvath PM clock1	cg15597031	0.0239843	N
	Horvath PM clock1	cg15682828	0.255459	N
	Horvath PM clock1	cg15719056	0.105238	N
	Horvath PM clock1	cg15726426	0.00301925	N
	Horvath PM clock1	cg15746205	-0.150619	N
	Horvath PM clock1	cg15809488	-0.664042	N
	Horvath PM clock1	cg15903282	0.0200305	N
	Horvath PM clock1	cg15991909	-0.0496243	N
	Horvath PM clock1	cg16366505	0.0323392	N
	Horvath PM clock1	cg16423684	0.00894555	Y
	Horvath PM clock1	cg16475558	-0.00145579	N
	Horvath PM clock1	cg16486681	-0.0440017	N
	Horvath PM clock1	cg16570119	0.073643	N
	Horvath PM clock1	cg16599143	0.27294	N
	Horvath PM clock1	cg16671190	0.0448309	N
	Horvath PM clock1	cg16756969	-0.0696809	N
	Horvath PM clock1	cg16764258	0.0253425	N
	Horvath PM clock1	cg16867657	0.144299	N
	Horvath PM clock1	cg16960327	0.276846	N
	Horvath PM clock1	cg17114460	0.0653099	N
	Horvath PM clock1	cg17116410	0.0664074	N
	Horvath PM clock1	cg17143801	0.306777	N
	Horvath PM clock1	cg17267107	0.127785	N
	Horvath PM clock1	cg17357006	0.0194204	N
	Horvath PM clock1	cg17365410	-0.589557	N
	Horvath PM clock1	cg17437489	-0.184441	N
	Horvath PM clock1	cg17499466	0.0189113	N
	Horvath PM clock1	cg17516812	-0.0286417	N
	Horvath PM clock1	cg17633063	0.0180274	Y
	Horvath PM clock1	cg17718834	0.0577195	N
	Horvath PM clock1	cg17850367	0.000359682	N
	Horvath PM clock1	cg17876669	-0.0347643	N
	Horvath PM clock1	cg17905888	-0.107558	N
	Horvath PM clock1	cg18094982	0.0496004	N
	Horvath PM clock1	cg18168101	-0.145769	N
	Horvath PM clock1	cg18169540	0.0331175	N
	Horvath PM clock1	cg18194685	0.100103	N
	Horvath PM clock1	cg18223258	-0.0671181	N
	Horvath PM clock1	cg18304538	0.0733462	N
	Horvath PM clock1	cg18411550	-0.306031	N
	Horvath PM clock1	cg18433728	-0.0259673	N
	Horvath PM clock1	cg18473521.2	0.0424145	N
	Horvath PM clock1	cg18502834	-0.211023	N
	Horvath PM clock1	cg18526971	-0.11888	N
	Horvath PM clock1	cg18577444	-0.117338	N
	Horvath PM clock1	cg18672716	0.0396988	N
	Horvath PM clock1	cg18738190	-0.154922	N
	Horvath PM clock1	cg18814344	-0.152329	N
	Horvath PM clock1	cg18821963	0.25659	N
	Horvath PM clock1	cg18918349	-0.0038753	N
	Horvath PM clock1	cg19090691	-0.121301	N
	Horvath PM clock1	cg19098934	0.012644	N
	Horvath PM clock1	cg19195912	-0.0919626	N
	Horvath PM clock1	cg19233240	0.0374144	N
	Horvath PM clock1	cg19358608	0.0158602	N
	Horvath PM clock1	cg19450032	-0.0034765	N
	Horvath PM clock1	cg19513247	-0.213046	N
	Horvath PM clock1	cg19591642	-0.351198	N
	Horvath PM clock1	cg19622303	0.0370415	Y
	Horvath PM clock1	cg19635507	-0.0036004	N
	Horvath PM clock1	cg19643847	-0.116943	N
	Horvath PM clock1	cg19821183	-0.0166909	N
	Horvath PM clock1	cg19981759	0.0892264	Y
	Horvath PM clock1	cg20113482	0.00012533	N
	Horvath PM clock1	cg20185523	0.0023085	N
	Horvath PM clock1	cg20331456	-0.111206	N
	Horvath PM clock1	cg20345626	-0.051125	N
	Horvath PM clock1	cg20421508	0.0104385	N
	Horvath PM clock1	cg20452275	-0.153615	N
	Horvath PM clock1	cg20615601	-0.209853	N
	Horvath PM clock1	cg20738648	0.0579559	N
	Horvath PM clock1	cg20804050	-0.189794	N
	Horvath PM clock1	cg21006686	0.0250693	N
	Horvath PM clock1	cg21345677	0.0687745	N
	Horvath PM clock1	cg21621248	-0.0298708	N
	Horvath PM clock1	cg21633990	0.0337115	N
	Horvath PM clock1	cg21650436	-0.000271686	N
	Horvath PM clock1	cg21694863	-0.0419526	N
	Horvath PM clock1	cg21907062	0.0120169	N
	Horvath PM clock1	cg21956144	0.00321195	N
	Horvath PM clock1	cg22031066	0.0710682	N
	Horvath PM clock1	cg22264409	0.224251	N
	Horvath PM clock1	cg22267613	-0.0812068	N
	Horvath PM clock1	cg22338839	-0.150449	N
	Horvath PM clock1	cg22354333	-0.255652	N
	Horvath PM clock1	cg22380921	-0.00825891	N
	Horvath PM clock1	cg22398409	-0.0334018	N
	Horvath PM clock1	cg22416332	-0.000398777	Y
	Horvath PM clock1	cg22457719	0.0488416	N
	Horvath PM clock1	cg22560410	-0.192258	N
	Horvath PM clock1	cg22621796	-0.0973854	N
	Horvath PM clock1	cg22661206	0.261166	Y
	Horvath PM clock1	cg22929401	-0.387712	N
	Horvath PM clock1	cg23076498	0.148004	N
	Horvath PM clock1	cg23087015	0.254655	N
	Horvath PM clock1	cg23128382	-0.0466048	N
	Horvath PM clock1	cg23292987	0.00303996	N
	Horvath PM clock1	cg23314464	0.0154367	N
	Horvath PM clock1	cg23415880	0.0618382	Y
	Horvath PM clock1	cg23501051	-0.0737222	Y
	Horvath PM clock1	cg23510032	-0.0382725	N
	Horvath PM clock1	cg23597501	0.0560829	N
	Horvath PM clock1	cg23778391	-0.19736	N
	Horvath PM clock1	cg23931487	0.000441897	N
	Horvath PM clock1	cg23985931	0.197957	N
	Horvath PM clock1	cg24055081	-0.0938705	N
	Horvath PM clock1	cg24058132	-0.122562	N
	Horvath PM clock1	cg24119607	-0.0583434	N
	Horvath PM clock1	cg24191230	0.0419907	N
	Horvath PM clock1	cg24315421	-0.0448718	N
	Horvath PM clock1	cg24352905	0.853268	N
	Horvath PM clock1	cg24357465	0.0901018	N
	Horvath PM clock1	cg24504442	0.0676033	N
	Horvath PM clock1	cg24551749	0.000464049	N
	Horvath PM clock1	cg24615318	-0.0181473	N
	Horvath PM clock1	cg24655241	0.0642257	N
	Horvath PM clock1	cg24805210	-0.137835	N
	Horvath PM clock1	cg24888049	-0.0393748	N
	Horvath PM clock1	cg24952195	0.0796832	N
	Horvath PM clock1	cg24977387	-0.0197497	N
	Horvath PM clock1	cg25019875	0.138828	N
	Horvath PM clock1	cg25033328	-0.131315	N
	Horvath PM clock1	cg25184118	-0.197577	N
	Horvath PM clock1	cg25217825	0.0755964	N
	Horvath PM clock1	cg25424883	-0.277069	N
	Horvath PM clock1	cg25468783	0.113464	N
	Horvath PM clock1	cg25603344	-0.178477	N
	Horvath PM clock1	cg25943666	0.154931	N
	Horvath PM clock1	cg26012482	0.0963894	N
	Horvath PM clock1	cg26067250	0.510613	N
	Horvath PM clock1	cg26072749	-0.0993963	N
	Horvath PM clock1	cg26275174	-0.0409122	N
	Horvath PM clock1	cg26311454	0.0645061	N
	Horvath PM clock1	cg26418994	0.00559174	N
	Horvath PM clock1	cg26512254	0.0889468	N
	Horvath PM clock1	cg26581729	-0.0108395	N
	Horvath PM clock1	cg26589497	-0.00801766	N
	Horvath PM clock1	cg26614073	-0.0156366	N
	Horvath PM clock1	cg26662324	-0.326577	N
	Horvath PM clock1	cg26709300	-0.0377992	N
	Horvath PM clock1	cg26844246	0.150487	N
	Horvath PM clock1	cg27088374	-0.136772	N
	Horvath PM clock1	cg27201382	0.444645	N
	Horvath PM clock1	cg27228973	-0.0380988	N
	Horvath PM clock1	cg27507315	-0.210752	N
	Horvath PM clock1	cg27547112	0.010458	N
	Horvath PM clock1	cg27553955	0.0941607	N
	Horvath PM clock1	cg27581159	-0.129684	N
	Horvath PM clock1	cg27657271	-0.0702427	N
	Horvath PM clock1	cg27662445	-0.115572	N
	Horvath PM clock2	cg00020468	-0.00238501	N
	Horvath PM clock2	cg00096922	-0.00944501	N
	Horvath PM clock2	cg00098422	0.0558054	N
	Horvath PM clock2	cg00106940	-0.0591449	N
	Horvath PM clock2	cg00195533	-0.172659	N
	Horvath PM clock2	cg00250826	0.0076194	N
	Horvath PM clock2	cg00258262	0.0536789	N
	Horvath PM clock2	cg00314427	-0.0786888	N
	Horvath PM clock2	cg00362836	0.0596166	N
	Horvath PM clock2	cg00384342	-0.0656289	N
	Horvath PM clock2	cg00454305	-0.0348538	N
	Horvath PM clock2	cg00467357	-0.0428188	N
	Horvath PM clock2	cg00489428	0.259347	N
	Horvath PM clock2	cg00568797	0.000704476	N
	Horvath PM clock2	cg00593462	0.102286	N
	Horvath PM clock2	cg00643485	0.10615	N
	Horvath PM clock2	cg00689383	-0.0190211	N
	Horvath PM clock2	cg00694357	-0.2264	N
	Horvath PM clock2	cg00788877	-0.01086	N
	Horvath PM clock2	cg00864083	0.0790415	N
	Horvath PM clock2	cg00871371	-0.108347	N
	Horvath PM clock2	cg00929113	-0.0199651	N
	Horvath PM clock2	cg00975350	-0.0847759	N
	Horvath PM clock2	cg00984060	0.0264883	N
	Horvath PM clock2	cg01019040	-0.0220708	N
	Horvath PM clock2	cg01038105	-0.0937788	N
	Horvath PM clock2	cg01061575	0.0315107	N
	Horvath PM clock2	cg01063757	-0.0955292	N
	Horvath PM clock2	cg01090334	0.0400656	N
	Horvath PM clock2	cg01137681	0.0332002	N
	Horvath PM clock2	cg01150494	0.262797	N
	Horvath PM clock2	cg01153166	0.00985216	N
	Horvath PM clock2	cg01169686	-0.0248404	N
	Horvath PM clock2	cg01224972	0.0956094	N
	Horvath PM clock2	cg01293647	-0.150594	Y
	Horvath PM clock2	cg01301326	-0.00456652	N
	Horvath PM clock2	cg01309159	-0.0549168	N
	Horvath PM clock2	cg01328716	-0.0311918	N
	Horvath PM clock2	cg01337143	0.0748019	N
	Horvath PM clock2	cg01409964	0.083311	N
	Horvath PM clock2	cg01429475	0.119482	N
	Horvath PM clock2	cg01450059	-0.0271345	N
	Horvath PM clock2	cg01534197	0.00259379	N
	Horvath PM clock2	cg01550545	0.0260147	N
	Horvath PM clock2	cg01566077	-0.154666	Y
	Horvath PM clock2	cg01571965	0.0114149	N
	Horvath PM clock2	cg01585174	-0.0275929	N
	Horvath PM clock2	cg01594275	0.247994	N
	Horvath PM clock2	cg01631669	-0.0580523	N
	Horvath PM clock2	cg01648756	0.0644155	N
	Horvath PM clock2	cg01712842	0.0415657	N
	Horvath PM clock2	cg01782227	-0.102977	N
	Horvath PM clock2	cg01946200	0.0483469	N
	Horvath PM clock2	cg01975510	0.411009	N
	Horvath PM clock2	cg01998606	0.0154278	N
	Horvath PM clock2	cg02034779	0.0514318	Y
	Horvath PM clock2	cg02040024	0.109016	N
	Horvath PM clock2	cg02040823	-0.0314268	N
	Horvath PM clock2	cg02177464	0.192403	N
	Horvath PM clock2	cg02184281	-0.0857737	N
	Horvath PM clock2	cg02273345	-0.0511515	N
	Horvath PM clock2	cg02284095	0.0673071	N
	Horvath PM clock2	cg02287493	0.0367554	N
	Horvath PM clock2	cg02360445	-0.00732934	N
	Horvath PM clock2	cg02376954	-0.168298	N
	Horvath PM clock2	cg02456804	0.151081	N
	Horvath PM clock2	cg02532525	0.149617	N
	Horvath PM clock2	cg02551294	0.023974	Y
	Horvath PM clock2	cg02629039	-0.00726127	N
	Horvath PM clock2	cg02692845	-0.114387	N
	Horvath PM clock2	cg02783173	0.0459641	N
	Horvath PM clock2	cg02800363	-0.170767	N
	Horvath PM clock2	cg02864622	0.0293916	N
	Horvath PM clock2	cg02909927	-0.0262856	N
	Horvath PM clock2	cg02946452	0.0273776	N
	Horvath PM clock2	cg02953590	0.0497588	N
	Horvath PM clock2	cg02963786	-0.0857782	N
	Horvath PM clock2	cg02968236	-0.0198292	N
	Horvath PM clock2	cg03127034	2.6419e-05	N
	Horvath PM clock2	cg03163184	0.0273261	N
	Horvath PM clock2	cg03190580	-0.0343104	N
	Horvath PM clock2	cg03222030	-0.00713408	N
	Horvath PM clock2	cg03225697	-0.0704152	N
	Horvath PM clock2	cg03247467	-0.00763076	N
	Horvath PM clock2	cg03320248	0.00101529	N
	Horvath PM clock2	cg03387624	-0.0209389	N
	Horvath PM clock2	cg03420509	-0.0738381	N
	Horvath PM clock2	cg03521797	-0.211324	N
	Horvath PM clock2	cg03588035	-0.116802	N
	Horvath PM clock2	cg03600207	-0.0724759	N
	Horvath PM clock2	cg03668418	-0.00217289	N
	Horvath PM clock2	cg03679521	0.401911	N
	Horvath PM clock2	cg03683773	-0.0210621	N
	Horvath PM clock2	cg03820088	0.0136631	N
	Horvath PM clock2	cg03898602	-0.0489434	N
	Horvath PM clock2	cg03905052	0.0187755	N
	Horvath PM clock2	cg03909491	0.0331132	N
	Horvath PM clock2	cg03917360	0.0376018	N
	Horvath PM clock2	cg03942000	0.11007	N
	Horvath PM clock2	cg03957108	7.09538e-05	Y
	Horvath PM clock2	cg04025518	-0.0429336	N
	Horvath PM clock2	cg04087693	0.0665358	N
	Horvath PM clock2	cg04103301	-0.0178288	N
	Horvath PM clock2	cg04111974	-0.0264012	N
	Horvath PM clock2	cg04204168	-0.0494483	N
	Horvath PM clock2	cg04267101	-0.0295122	N
	Horvath PM clock2	cg04353319	0.0534086	N
	Horvath PM clock2	cg04366185	0.0225924	N
	Horvath PM clock2	cg04368876	0.0249003	N
	Horvath PM clock2	cg04373810	-0.000961809	N
	Horvath PM clock2	cg04414148	-0.0278339	N
	Horvath PM clock2	cg04539386	-0.110716	N
	Horvath PM clock2	cg04584281	-0.00926954	N
	Horvath PM clock2	cg04680480	0.122538	N
	Horvath PM clock2	cg04706544	0.0489707	N
	Horvath PM clock2	cg04707251	-0.15735	N
	Horvath PM clock2	cg04725401	0.144229	N
	Horvath PM clock2	cg04787747	0.170494	N
	Horvath PM clock2	cg04817453	0.0551068	N
	Horvath PM clock2	cg04847707	-0.063028	N
	Horvath PM clock2	cg04889095	0.116839	N
	Horvath PM clock2	cg04913399	-0.00162306	N
	Horvath PM clock2	cg04958293	-0.00208639	N
	Horvath PM clock2	cg04996684	0.00155094	N
	Horvath PM clock2	cg04998737	0.487512	N
	Horvath PM clock2	cg05008190	-0.220085	N
	Horvath PM clock2	cg05033071	-0.02782	N
	Horvath PM clock2	cg05035366	-0.0247834	N
	Horvath PM clock2	cg05039938	-0.139132	N
	Horvath PM clock2	cg05136138	-0.00405765	N
	Horvath PM clock2	cg05172686	-0.00159648	N
	Horvath PM clock2	cg05196683	0.0220487	N
	Horvath PM clock2	cg05243338	-0.111902	N
	Horvath PM clock2	cg05261703	-0.129021	N
	Horvath PM clock2	cg05292023	-0.00425311	N
	Horvath PM clock2	cg05330587	-0.13419	N
	Horvath PM clock2	cg05332360	0.0153141	N
	Horvath PM clock2	cg05359706	0.0506292	N
	Horvath PM clock2	cg05401971	0.517294	N
	Horvath PM clock2	cg05456580	0.0245861	N
	Horvath PM clock2	cg05474883	0.952198	N
	Horvath PM clock2	cg05524242	-0.00399539	N
	Horvath PM clock2	cg05535461	0.00568764	N
	Horvath PM clock2	cg05537515	-0.0346202	N
	Horvath PM clock2	cg05551621	0.310353	N
	Horvath PM clock2	cg05575054	0.0656711	N
	Horvath PM clock2	cg05584618	0.00122647	N
	Horvath PM clock2	cg05620664	-0.0369015	N
	Horvath PM clock2	cg05675373	0.0109052	N
	Horvath PM clock2	cg05684493	0.00471416	N
	Horvath PM clock2	cg05690769	-2.12e-05	N
	Horvath PM clock2	cg05704605	0.0729252	N
	Horvath PM clock2	cg05793328	-0.0368964	N
	Horvath PM clock2	cg05801021	0.0941699	N
	Horvath PM clock2	cg05801832	-0.00928795	N
	Horvath PM clock2	cg05817746	-0.00428187	N
	Horvath PM clock2	cg05844902	-0.0116175	N
	Horvath PM clock2	cg05844937	0.0261509	N
	Horvath PM clock2	cg05861987	0.0117045	N
	Horvath PM clock2	cg05911522	-0.0491013	N
	Horvath PM clock2	cg05916870	-0.0156485	N
	Horvath PM clock2	cg05933505	-0.0503562	N
	Horvath PM clock2	cg05967003	-0.047116	N
	Horvath PM clock2	cg06004718	-0.151477	N
	Horvath PM clock2	cg06102298	-0.058171	N
	Horvath PM clock2	cg06156376	0.0802139	N
	Horvath PM clock2	cg06250511	0.0277052	N
	Horvath PM clock2	cg06333141	0.0167089	N
	Horvath PM clock2	cg06386724	-0.0302136	N
	Horvath PM clock2	cg06391468	-0.0828788	N
	Horvath PM clock2	cg06392591	-0.0217202	N
	Horvath PM clock2	cg06461219	-0.163768	N
	Horvath PM clock2	cg06472065	-0.000451428	N
	Horvath PM clock2	cg06482098	-0.00112902	N
	Horvath PM clock2	cg06607996	-0.0642833	N
	Horvath PM clock2	cg06655463	0.0059198	N
	Horvath PM clock2	cg06679868	-0.0870598	N
	Horvath PM clock2	cg06721611	0.0209033	N
	Horvath PM clock2	cg06736685	-0.0981557	N
	Horvath PM clock2	cg06779064	-0.0175743	N
	Horvath PM clock2	cg06787049	0.000206946	N
	Horvath PM clock2	cg06790494	-0.0832627	N
	Horvath PM clock2	cg06796779	-0.00147491	N
	Horvath PM clock2	cg06828322	-0.0190522	N
	Horvath PM clock2	cg06878766	0.336648	N
	Horvath PM clock2	cg06997801	0.00221934	N
	Horvath PM clock2	cg07005811	-0.0842483	N
	Horvath PM clock2	cg07014363	0.0234123	N
	Horvath PM clock2	cg07026794	-0.000529793	N
	Horvath PM clock2	cg07056567	-0.00732052	N
	Horvath PM clock2	cg07081182	0.023518	N
	Horvath PM clock2	cg07225115	-0.0528051	N
	Horvath PM clock2	cg07279255	0.0637144	N
	Horvath PM clock2	cg07292994	-0.175029	Y
	Horvath PM clock2	cg07293320	-0.0929953	N
	Horvath PM clock2	cg07299823	-0.011704	N
	Horvath PM clock2	cg07323940	-0.0794252	N
	Horvath PM clock2	cg07332354	0.210602	N
	Horvath PM clock2	cg07383477	-0.0534469	N
	Horvath PM clock2	cg07423797	0.098046	N
	Horvath PM clock2	cg07459759	-0.01171	N
	Horvath PM clock2	cg07493901	-0.515119	N
	Horvath PM clock2	cg07547549	0.0777401	N
	Horvath PM clock2	cg07564343	-0.154171	N
	Horvath PM clock2	cg07601141	0.0465549	N
	Horvath PM clock2	cg07776022	-0.0523181	N
	Horvath PM clock2	cg07782608	0.00814411	N
	Horvath PM clock2	cg07843244	-0.00485153	N
	Horvath PM clock2	cg07875786	0.182469	N
	Horvath PM clock2	cg07878283	-0.00693135	N
	Horvath PM clock2	cg07881279	-0.262479	N
	Horvath PM clock2	cg07906193	-0.0216315	N
	Horvath PM clock2	cg07932605	0.0364645	N
	Horvath PM clock2	cg07991826	0.210256	N
	Horvath PM clock2	cg08007722	-0.0855498	N
	Horvath PM clock2	cg08030321	0.0205708	N
	Horvath PM clock2	cg08040307	0.13516	N
	Horvath PM clock2	cg08074329	0.441755	N
	Horvath PM clock2	cg08092317	0.0112622	N
	Horvath PM clock2	cg08247363	-0.00448079	N
	Horvath PM clock2	cg08321639	0.0176375	N
	Horvath PM clock2	cg08378313	-0.0180456	N
	Horvath PM clock2	cg08402704	0.0565036	N
	Horvath PM clock2	cg08438614	-0.0343602	N
	Horvath PM clock2	cg08446005	0.05768	N
	Horvath PM clock2	cg08454381	-0.00875913	N
	Horvath PM clock2	cg08508546	-0.000163097	N
	Horvath PM clock2	cg08510667	0.0386262	N
	Horvath PM clock2	cg08538268	0.152394	N
	Horvath PM clock2	cg08563010	-0.207357	N
	Horvath PM clock2	cg08570512	-0.0562457	N
	Horvath PM clock2	cg08587692	-0.0368491	N
	Horvath PM clock2	cg08627730	-5.13e-05	N
	Horvath PM clock2	cg08651129	-0.234631	N
	Horvath PM clock2	cg08666298	-0.0630076	N
	Horvath PM clock2	cg08676748	0.050856	N
	Horvath PM clock2	cg08681110	0.647719	N
	Horvath PM clock2	cg08747377	-0.0120837	N
	Horvath PM clock2	cg08909367	0.0314815	N
	Horvath PM clock2	cg08912313	-0.0298002	N
	Horvath PM clock2	cg08933909	-0.00438762	N
	Horvath PM clock2	cg08938156	0.21058	N
	Horvath PM clock2	cg08965235	-0.0212516	N
	Horvath PM clock2	cg08981150	0.00396521	N
	Horvath PM clock2	cg09008979	-0.0500571	Y
	Horvath PM clock2	cg09009312	-0.00253987	N
	Horvath PM clock2	cg09023627	0.0525208	N
	Horvath PM clock2	cg09061197	0.0153087	N
	Horvath PM clock2	cg09169719	-0.00565956	Y
	Horvath PM clock2	cg09191327	-0.00273811	N
	Horvath PM clock2	cg09200783	0.307782	N
	Horvath PM clock2	cg09227056	0.615235	N
	Horvath PM clock2	cg09313705	-0.00332283	N
	Horvath PM clock2	cg09316860	0.0116804	N
	Horvath PM clock2	cg09337540	0.000524824	N
	Horvath PM clock2	cg09360996	-0.160078	N
	Horvath PM clock2	cg09362546	-0.165298	N
	Horvath PM clock2	cg09363187	0.00690987	N
	Horvath PM clock2	cg09364634	-0.0180079	N
	Horvath PM clock2	cg09374953	-0.0180989	N
	Horvath PM clock2	cg09377007	-0.11076	N
	Horvath PM clock2	cg09453226	0.0576593	N
	Horvath PM clock2	cg09461098	-0.115724	N
	Horvath PM clock2	cg09474015	-0.00973539	Y
	Horvath PM clock2	cg09482204	-0.0237642	N
	Horvath PM clock2	cg09606114	-0.0305371	N
	Horvath PM clock2	cg09629523	-0.0343004	N
	Horvath PM clock2	cg09646392	0.18967	N
	Horvath PM clock2	cg09661809	0.0221875	N
	Horvath PM clock2	cg09661817	0.144155	N
	Horvath PM clock2	cg09710440	0.877027	N
	Horvath PM clock2	cg09750164	0.0122777	N
	Horvath PM clock2	cg09809672	-0.203516	N
	Horvath PM clock2	cg09817427	0.129809	N
	Horvath PM clock2	cg09989727	0.068012	N
	Horvath PM clock2	cg10045881	0.0261993	N
	Horvath PM clock2	cg10128645	0.0233491	N
	Horvath PM clock2	cg10146459	-0.0246731	N
	Horvath PM clock2	cg10183248	-0.0081891	N
	Horvath PM clock2	cg10186512	0.0713973	N
	Horvath PM clock2	cg10211907	-0.0172812	N
	Horvath PM clock2	cg10233638	-0.0315745	N
	Horvath PM clock2	cg10235290	-0.0521284	N
	Horvath PM clock2	cg10246778	0.0127229	N
	Horvath PM clock2	cg10278760	-0.0525407	N
	Horvath PM clock2	cg10381180	-0.017843	N
	Horvath PM clock2	cg10439738	0.110012	N
	Horvath PM clock2	cg10466667	-0.0682724	N
	Horvath PM clock2	cg10491556	-0.00763768	N
	Horvath PM clock2	cg10501210	-0.363251	N
	Horvath PM clock2	cg10559644	0.0240594	N
	Horvath PM clock2	cg10609096	0.105604	N
	Horvath PM clock2	cg10644072	-0.144604	N
	Horvath PM clock2	cg10677704	-0.117856	N
	Horvath PM clock2	cg10681713	-0.000420184	N
	Horvath PM clock2	cg10710448	-0.0404619	N
	Horvath PM clock2	cg10711876	-0.016546	N
	Horvath PM clock2	cg10718271	-0.0125862	N
	Horvath PM clock2	cg10739250	0.00217233	Y
	Horvath PM clock2	cg10757510	-0.0197461	N
	Horvath PM clock2	cg10792727	-0.209564	Y
	Horvath PM clock2	cg10801485	0.0193712	N
	Horvath PM clock2	cg10893516	0.00795034	N
	Horvath PM clock2	cg10916192	-0.0658248	N
	Horvath PM clock2	cg10932472	-0.269568	N
	Horvath PM clock2	cg11082761	0.000171456	N
	Horvath PM clock2	cg11084334	0.260997	N
	Horvath PM clock2	cg11108049	-0.0314054	N
	Horvath PM clock2	cg11128281	0.124176	N
	Horvath PM clock2	cg11156581	-0.0544277	N
	Horvath PM clock2	cg11160393	-0.000238263	N
	Horvath PM clock2	cg11215098	3.32082e-06	N
	Horvath PM clock2	cg11217865	-0.00584132	N
	Horvath PM clock2	cg11235379	0.107547	N
	Horvath PM clock2	cg11251514	-0.0332848	N
	Horvath PM clock2	cg11275232	0.232831	N
	Horvath PM clock2	cg11276577	-0.0710351	N
	Horvath PM clock2	cg11327514	-0.0351468	N
	Horvath PM clock2	cg11438204	0.449916	N
	Horvath PM clock2	cg11480265	-0.0428463	N
	Horvath PM clock2	cg11488183	-0.0559172	N
	Horvath PM clock2	cg11498355	-0.0316683	N
	Horvath PM clock2	cg11514832	0.0338049	N
	Horvath PM clock2	cg11516694	-0.0414135	N
	Horvath PM clock2	cg11610869	0.0287184	N
	Horvath PM clock2	cg11614630	0.0774607	N
	Horvath PM clock2	cg11664765	0.098578	N
	Horvath PM clock2	cg11666770	0.00254153	N
	Horvath PM clock2	cg11677981	0.0612045	N
	Horvath PM clock2	cg11690941	0.115009	N
	Horvath PM clock2	cg11700079	0.150266	N
	Horvath PM clock2	cg11728741	0.201559	Y
	Horvath PM clock2	cg11765970	-0.0229753	N
	Horvath PM clock2	cg11803466	-0.166794	N
	Horvath PM clock2	cg11857072	-0.075031	N
	Horvath PM clock2	cg11904056	0.210084	N
	Horvath PM clock2	cg11948733	-0.094105	N
	Horvath PM clock2	cg11978813	-0.0436995	N
	Horvath PM clock2	cg12156848	0.145222	N
	Horvath PM clock2	cg12201500	-0.000199577	N
	Horvath PM clock2	cg12289045	0.0256115	N
	Horvath PM clock2	cg12289788	0.150184	N
	Horvath PM clock2	cg12307242	0.060451	N
	Horvath PM clock2	cg12314723	-0.0451971	N
	Horvath PM clock2	cg12325485	-0.0495895	N
	Horvath PM clock2	cg12338698	-0.176506	N
	Horvath PM clock2	cg12373771	0.199846	N
	Horvath PM clock2	cg12382554	-0.0484287	N
	Horvath PM clock2	cg12421693	0.00804391	N
	Horvath PM clock2	cg12425327	0.00437969	N
	Horvath PM clock2	cg12428891	0.013994	N
	Horvath PM clock2	cg12449245	0.124087	N
	Horvath PM clock2	cg12459916	0.000668363	N
	Horvath PM clock2	cg12460432	-0.0455246	N
	Horvath PM clock2	cg12492738	0.0167284	N
	Horvath PM clock2	cg12501063	-0.162722	N
	Horvath PM clock2	cg12564910	0.0220999	N
	Horvath PM clock2	cg12577973	0.00919734	N
	Horvath PM clock2	cg12642246	0.0858367	N
	Horvath PM clock2	cg12651099	0.113961	N
	Horvath PM clock2	cg12685265	0.178521	N
	Horvath PM clock2	cg12713245	-0.089357	N
	Horvath PM clock2	cg12721805	0.0366168	N
	Horvath PM clock2	cg12722365	0.0522299	N
	Horvath PM clock2	cg12733826	0.00659461	N
	Horvath PM clock2	cg12761282	0.00805726	N
	Horvath PM clock2	cg12813831	0.0725479	N
	Horvath PM clock2	cg12815291	0.0335505	N
	Horvath PM clock2	cg12818872	0.0771603	N
	Horvath PM clock2	cg12830057	0.111197	N
	Horvath PM clock2	cg12841266	0.468898	N
	Horvath PM clock2	cg12879445	0.153741	N
	Horvath PM clock2	cg12880090	-0.103887	N
	Horvath PM clock2	cg12896068	0.069144	N
	Horvath PM clock2	cg12923877	0.406171	N
	Horvath PM clock2	cg12933950	-0.00182257	N
	Horvath PM clock2	cg12942661	0.015512	N
	Horvath PM clock2	cg12965599	-0.0571361	N
	Horvath PM clock2	cg12973326	-0.000286563	N
	Horvath PM clock2	cg12981876	-0.0213877	N
	Horvath PM clock2	cg13006563	0.106675	N
	Horvath PM clock2	cg13058338	0.302281	N
	Horvath PM clock2	cg13068315	-0.0765109	N
	Horvath PM clock2	cg13087210	0.0192545	N
	Horvath PM clock2	cg13151063	0.0760467	N
	Horvath PM clock2	cg13153497	-0.0386211	N
	Horvath PM clock2	cg13160087	0.0760549	N
	Horvath PM clock2	cg13188467	-0.0339613	N
	Horvath PM clock2	cg13242392	-0.658761	N
	Horvath PM clock2	cg13275239	-0.0285036	N
	Horvath PM clock2	cg13343102	-0.00697337	N
	Horvath PM clock2	cg13379618	0.000205347	N
	Horvath PM clock2	cg13383038	-0.00711082	N
	Horvath PM clock2	cg13400013	0.000642869	N
	Horvath PM clock2	cg13532184	0.0507801	N
	Horvath PM clock2	cg13589316	-0.0240169	N
	Horvath PM clock2	cg13608832	-0.0026922	Y
	Horvath PM clock2	cg13609316	-0.0211462	N
	Horvath PM clock2	cg13655781	-0.0579808	N
	Horvath PM clock2	cg13702222	-0.121684	N
	Horvath PM clock2	cg13761591	0.134534	N
	Horvath PM clock2	cg13802785	0.17524	N
	Horvath PM clock2	cg13830021	-0.0323767	N
	Horvath PM clock2	cg13851328	-0.0113179	N
	Horvath PM clock2	cg13884903	-0.02009	N
	Horvath PM clock2	cg13916600	0.284186	N
	Horvath PM clock2	cg13935553	-0.0282746	N
	Horvath PM clock2	cg13935834	0.0372632	N
	Horvath PM clock2	cg13953571	0.0797198	N
	Horvath PM clock2	cg14002724	0.00376522	N
	Horvath PM clock2	cg14045036	-0.00517304	N
	Horvath PM clock2	cg14056866	-0.00477629	N
	Horvath PM clock2	cg14136214	-0.0352311	N
	Horvath PM clock2	cg14155184	-0.00173702	N
	Horvath PM clock2	cg14172937	-0.105932	N
	Horvath PM clock2	cg14237002	-0.20797	N
	Horvath PM clock2	cg14297772	-0.0645088	N
	Horvath PM clock2	cg14299268	0.0470058	N
	Horvath PM clock2	cg14322760	0.00439427	N
	Horvath PM clock2	cg14334315	-0.0581455	N
	Horvath PM clock2	cg14361627	0.00823704	N
	Horvath PM clock2	cg14361875	-0.0325727	N
	Horvath PM clock2	cg14381350	0.0280729	N
	Horvath PM clock2	cg14443903	-0.103687	N
	Horvath PM clock2	cg14498322	-0.0544563	N
	Horvath PM clock2	cg14517144	0.126461	N
	Horvath PM clock2	cg14548925	-0.0576452	N
	Horvath PM clock2	cg14551953	0.0020097	N
	Horvath PM clock2	cg14565725	-0.0110769	N
	Horvath PM clock2	cg14640670	-0.00470276	N
	Horvath PM clock2	cg14656600	-0.00114801	N
	Horvath PM clock2	cg14666740	0.0611257	N
	Horvath PM clock2	cg14668921	0.00446906	N
	Horvath PM clock2	cg14676280	-0.138292	N
	Horvath PM clock2	cg14701342	0.0252178	N
	Horvath PM clock2	cg14728312	0.0635254	N
	Horvath PM clock2	cg14738500	0.0233156	N
	Horvath PM clock2	cg14762358	-0.0474734	N
	Horvath PM clock2	cg14794469	-0.0851472	N
	Horvath PM clock2	cg14821110	-0.0073013	N
	Horvath PM clock2	cg14865782	-0.0227186	N
	Horvath PM clock2	cg14903956	-0.111426	N
	Horvath PM clock2	cg14919591	-0.29025	N
	Horvath PM clock2	cg14991111	0.0402792	N
	Horvath PM clock2	cg15006148	-0.000973121	N
	Horvath PM clock2	cg15009537	0.0266426	N
	Horvath PM clock2	cg15030317	-0.0123239	N
	Horvath PM clock2	cg15094970	0.00432945	N
	Horvath PM clock2	cg15168457	0.230283	N
	Horvath PM clock2	cg15171944	0.00085034	N
	Horvath PM clock2	cg15237969	-0.0314521	N
	Horvath PM clock2	cg15254020	0.027397	N
	Horvath PM clock2	cg15298634	-2.91e-05	N
	Horvath PM clock2	cg15330117	-0.0685643	N
	Horvath PM clock2	cg15340018	0.127472	N
	Horvath PM clock2	cg15343536	0.107843	N
	Horvath PM clock2	cg15391310	2.20044e-05	N
	Horvath PM clock2	cg15405572	-0.0192214	N
	Horvath PM clock2	cg15408728	-0.0969532	N
	Horvath PM clock2	cg15426572	-0.000552955	N
	Horvath PM clock2	cg15437942	0.0494771	N
	Horvath PM clock2	cg15471501	0.0923342	N
	Horvath PM clock2	cg15511156	-0.013374	N
	Horvath PM clock2	cg15571405	-0.0193702	N
	Horvath PM clock2	cg15701287	-0.0726841	N
	Horvath PM clock2	cg15726426	0.0209897	N
	Horvath PM clock2	cg15746205	-0.0515159	N
	Horvath PM clock2	cg15804249	0.0534622	N
	Horvath PM clock2	cg15809488	-0.225806	N
	Horvath PM clock2	cg15809618	-0.00531738	N
	Horvath PM clock2	cg15813523	-0.00869009	N
	Horvath PM clock2	cg15828158	-0.00122277	Y
	Horvath PM clock2	cg15913680	0.0261408	N
	Horvath PM clock2	cg15991909	-0.0504399	N
	Horvath PM clock2	cg16011662	-0.00636372	N
	Horvath PM clock2	cg16095149	-0.00199108	N
	Horvath PM clock2	cg16100840	0.0134656	N
	Horvath PM clock2	cg16118197	0.00320409	N
	Horvath PM clock2	cg16154416	-0.00202428	N
	Horvath PM clock2	cg16159306	-0.0366061	N
	Horvath PM clock2	cg16278638	-0.0308118	N
	Horvath PM clock2	cg16286672	-0.0341461	N
	Horvath PM clock2	cg16296826	-0.0239856	Y
	Horvath PM clock2	cg16356803	0.122298	N
	Horvath PM clock2	cg16376499	-0.248883	N
	Horvath PM clock2	cg16378867	-0.0331358	N
	Horvath PM clock2	cg16391501	0.0309684	N
	Horvath PM clock2	cg16437032	0.00283701	N
	Horvath PM clock2	cg16454989	-0.00866548	N
	Horvath PM clock2	cg16486681	-0.041433	N
	Horvath PM clock2	cg16542942	0.0141748	N
	Horvath PM clock2	cg16550733	1.61248e-05	N
	Horvath PM clock2	cg16571746	0.0225681	N
	Horvath PM clock2	cg16582309	0.108058	N
	Horvath PM clock2	cg16591739	-0.0134882	N
	Horvath PM clock2	cg16599143	0.00349322	N
	Horvath PM clock2	cg16624401	-0.0258308	N
	Horvath PM clock2	cg16671155	-0.0700031	N
	Horvath PM clock2	cg16717607	-0.0117112	N
	Horvath PM clock2	cg16745091	0.0944618	N
	Horvath PM clock2	cg16756969	-0.00803489	N
	Horvath PM clock2	cg16764906	0.0208149	N
	Horvath PM clock2	cg16848873	-0.0183086	N
	Horvath PM clock2	cg16853731	-0.00551147	N
	Horvath PM clock2	cg16867657	0.10394	N
	Horvath PM clock2	cg16886381	-0.0256503	N
	Horvath PM clock2	cg17114460	0.0166418	N
	Horvath PM clock2	cg17116410	0.0585022	N
	Horvath PM clock2	cg17139066	-0.0876149	N
	Horvath PM clock2	cg17213306	0.00982854	N
	Horvath PM clock2	cg17251355	0.0207674	N
	Horvath PM clock2	cg17266282	0.00396556	N
	Horvath PM clock2	cg17267107	0.0851233	N
	Horvath PM clock2	cg17311369	-0.0175947	N
	Horvath PM clock2	cg17318138	-0.00175464	N
	Horvath PM clock2	cg17356452	9.47553e-05	N
	Horvath PM clock2	cg17357006	0.0151694	N
	Horvath PM clock2	cg17425418	-0.137266	N
	Horvath PM clock2	cg17437489	-0.0733982	N
	Horvath PM clock2	cg17458251	-0.00639037	N
	Horvath PM clock2	cg17504468	-0.00436508	N
	Horvath PM clock2	cg17516812	-0.0142736	N
	Horvath PM clock2	cg17604804	-0.0439604	N
	Horvath PM clock2	cg17656607	0.0157652	N
	Horvath PM clock2	cg17668518	0.0300269	N
	Horvath PM clock2	cg17708456	0.0550274	N
	Horvath PM clock2	cg17718834	0.0320299	N
	Horvath PM clock2	cg17769560	-0.000220138	Y
	Horvath PM clock2	cg17776554	0.10833	N
	Horvath PM clock2	cg17783618	0.000174391	Y
	Horvath PM clock2	cg17818266	-0.0169728	N
	Horvath PM clock2	cg17819031	0.0017326	N
	Horvath PM clock2	cg17829569	0.0372768	N
	Horvath PM clock2	cg17856858	-0.0576634	N
	Horvath PM clock2	cg17905888	-4.58e-05	N
	Horvath PM clock2	cg17986111	-0.214366	N
	Horvath PM clock2	cg18024395	-0.00398558	N
	Horvath PM clock2	cg18060631	-0.110468	N
	Horvath PM clock2	cg18093751	-0.0157574	N
	Horvath PM clock2	cg18094982	0.0482306	N
	Horvath PM clock2	cg18168101	-0.0822578	N
	Horvath PM clock2	cg18223258	-0.066452	N
	Horvath PM clock2	cg18281552	-0.0305586	N
	Horvath PM clock2	cg18304538	0.209153	N
	Horvath PM clock2	cg18349747	0.0215243	N
	Horvath PM clock2	cg18368305	-0.0244033	N
	Horvath PM clock2	cg18419637	-0.200547	N
	Horvath PM clock2	cg18433728	-0.142364	N
	Horvath PM clock2	cg18481180	-0.0153437	N
	Horvath PM clock2	cg18502834	-0.355206	N
	Horvath PM clock2	cg18526971	-0.142253	N
	Horvath PM clock2	cg18535797	0.0136949	N
	Horvath PM clock2	cg18543660	0.0471403	N
	Horvath PM clock2	cg18577444	-0.0513509	N
	Horvath PM clock2	cg18635807	-0.0259878	N
	Horvath PM clock2	cg18684142	-0.00151762	N
	Horvath PM clock2	cg18691948	0.0501633	N
	Horvath PM clock2	cg18787121	0.0587687	N
	Horvath PM clock2	cg18814344	-0.0298714	N
	Horvath PM clock2	cg18894136	-0.0029695	N
	Horvath PM clock2	cg18918349	-0.325181	N
	Horvath PM clock2	cg18955753	-0.806856	N
	Horvath PM clock2	cg18961151	-0.0329199	N
	Horvath PM clock2	cg18963985	-0.398257	N
	Horvath PM clock2	cg19017031	-0.310876	N
	Horvath PM clock2	cg19051359	0.0280299	N
	Horvath PM clock2	cg19054310	-0.0211462	N
	Horvath PM clock2	cg19090691	-0.0294903	N
	Horvath PM clock2	cg19109204	-0.117022	N
	Horvath PM clock2	cg19134574	0.195598	N
	Horvath PM clock2	cg19195912	-0.136314	N
	Horvath PM clock2	cg19291010	-0.112876	N
	Horvath PM clock2	cg19291109	-0.178682	N
	Horvath PM clock2	cg19296119	-0.00712639	N
	Horvath PM clock2	cg19296935	0.0900432	N
	Horvath PM clock2	cg19319735	0.0995612	N
	Horvath PM clock2	cg19342019	0.0069025	N
	Horvath PM clock2	cg19361075	-0.0220839	N
	Horvath PM clock2	cg19384462	-0.000848333	Y
	Horvath PM clock2	cg19411464	-0.0364001	N
	Horvath PM clock2	cg19425332	-0.0148708	N
	Horvath PM clock2	cg19513247	-0.246649	N
	Horvath PM clock2	cg19561061	-0.000685495	N
	Horvath PM clock2	cg19573972	-0.00459484	N
	Horvath PM clock2	cg19584582	-0.165341	N
	Horvath PM clock2	cg19591642	-0.148588	N
	Horvath PM clock2	cg19604874	0.201724	N
	Horvath PM clock2	cg19614548	0.0838995	N
	Horvath PM clock2	cg19663246	-0.109631	N
	Horvath PM clock2	cg19692957	0.0169052	N
	Horvath PM clock2	cg19707231	-0.118124	N
	Horvath PM clock2	cg19711579	0.0868193	N
	Horvath PM clock2	cg19756587	0.0107049	N
	Horvath PM clock2	cg19812206	0.103233	N
	Horvath PM clock2	cg19854621	-0.0228127	Y
	Horvath PM clock2	cg19891210	-0.0458263	N
	Horvath PM clock2	cg19912994	0.113125	N
	Horvath PM clock2	cg19927064	0.499713	N
	Horvath PM clock2	cg19931377	-0.0389874	N
	Horvath PM clock2	cg19981759	0.106599	Y
	Horvath PM clock2	cg20023049	0.00073896	N
	Horvath PM clock2	cg20025209	-0.00613441	N
	Horvath PM clock2	cg20033770	0.0184822	N
	Horvath PM clock2	cg20049544	-0.0448975	N
	Horvath PM clock2	cg20076842	-0.0522995	N
	Horvath PM clock2	cg20083419	-0.0407624	N
	Horvath PM clock2	cg20100200	0.056578	N
	Horvath PM clock2	cg20194417	0.0155848	N
	Horvath PM clock2	cg20212950	-0.326965	N
	Horvath PM clock2	cg20221627	-0.387824	N
	Horvath PM clock2	cg20306751	-0.329608	N
	Horvath PM clock2	cg20334331	5.10393e-06	N
	Horvath PM clock2	cg20345626	-0.0140101	N
	Horvath PM clock2	cg20370622	0.250082	N
	Horvath PM clock2	cg20422755	-0.070184	N
	Horvath PM clock2	cg20424997	0.165045	N
	Horvath PM clock2	cg20432508	0.137178	N
	Horvath PM clock2	cg20452275	-0.000245457	N
	Horvath PM clock2	cg20483513	-0.0381299	N
	Horvath PM clock2	cg20527060	-0.00320531	N
	Horvath PM clock2	cg20565386	0.0469974	N
	Horvath PM clock2	cg20583171	0.00394723	N
	Horvath PM clock2	cg20615601	-0.155652	N
	Horvath PM clock2	cg20635820	0.0934411	N
	Horvath PM clock2	cg20705693	-0.130464	N
	Horvath PM clock2	cg20766695	0.430662	N
	Horvath PM clock2	cg20804050	-0.410231	N
	Horvath PM clock2	cg20865948	-0.0160831	N
	Horvath PM clock2	cg20867091	-0.00534593	N
	Horvath PM clock2	cg20884304	0.0475488	N
	Horvath PM clock2	cg20895555	-0.232369	N
	Horvath PM clock2	cg21030623	0.17092	N
	Horvath PM clock2	cg21089733	-0.00658516	N
	Horvath PM clock2	cg21102477	-0.0376947	N
	Horvath PM clock2	cg21126148	0.0224261	N
	Horvath PM clock2	cg21180487	0.0277515	N
	Horvath PM clock2	cg21246299	-0.0208621	N
	Horvath PM clock2	cg21278764	-0.0274369	N
	Horvath PM clock2	cg21351544	0.108056	N
	Horvath PM clock2	cg21390586	-0.0296501	N
	Horvath PM clock2	cg21509426	-0.00374977	N
	Horvath PM clock2	cg21510166	0.00463972	N
	Horvath PM clock2	cg21513836	-0.00113606	N
	Horvath PM clock2	cg21590845	-0.0273153	N
	Horvath PM clock2	cg21602520	-0.0298459	N
	Horvath PM clock2	cg21608448	0.0410994	N
	Horvath PM clock2	cg21617338	0.0738293	N
	Horvath PM clock2	cg21633990	0.010668	N
	Horvath PM clock2	cg21703944	-0.120084	N
	Horvath PM clock2	cg21839725	0.0282729	N
	Horvath PM clock2	cg21847954	-0.00258998	N
	Horvath PM clock2	cg21907062	0.178164	N
	Horvath PM clock2	cg22040809	-3.89e-05	N
	Horvath PM clock2	cg22057106	-0.129714	N
	Horvath PM clock2	cg22067905	0.167199	N
	Horvath PM clock2	cg22069272	-0.0766815	N
	Horvath PM clock2	cg22100382	0.0666343	N
	Horvath PM clock2	cg22122198	0.0128611	N
	Horvath PM clock2	cg22144210	0.0760983	N
	Horvath PM clock2	cg22146484	-0.208264	N
	Horvath PM clock2	cg22204849	-0.0615202	N
	Horvath PM clock2	cg22212874	-0.0076937	N
	Horvath PM clock2	cg22234802	-0.181008	N
	Horvath PM clock2	cg22267613	-0.100028	N
	Horvath PM clock2	cg22338839	-0.278932	N
	Horvath PM clock2	cg22354333	-0.310265	N
	Horvath PM clock2	cg22380921	-0.0811458	N
	Horvath PM clock2	cg22409694	0.0192123	N
	Horvath PM clock2	cg22416332	-0.0809809	Y
	Horvath PM clock2	cg22432362	0.087306	N
	Horvath PM clock2	cg22454769	0.0593165	N
	Horvath PM clock2	cg22588813	0.0539023	Y
	Horvath PM clock2	cg22661680	-0.105927	N
	Horvath PM clock2	cg22673296	-0.00980546	N
	Horvath PM clock2	cg22703759	-0.0292807	N
	Horvath PM clock2	cg22710034	-0.0372071	N
	Horvath PM clock2	cg22805522	0.0628858	N
	Horvath PM clock2	cg22882174	0.0645245	N
	Horvath PM clock2	cg22901671	-0.0224594	N
	Horvath PM clock2	cg22903204	0.0139401	N
	Horvath PM clock2	cg22914193	-0.000212958	N
	Horvath PM clock2	cg22943590	-0.115546	N
	Horvath PM clock2	cg23076498	0.00205847	N
	Horvath PM clock2	cg23087015	0.294325	N
	Horvath PM clock2	cg23088328	0.0575218	N
	Horvath PM clock2	cg23089474	0.358361	N
	Horvath PM clock2	cg23108693	-0.0179334	N
	Horvath PM clock2	cg23120731	-0.0178423	N
	Horvath PM clock2	cg23148651	0.165416	N
	Horvath PM clock2	cg23183090	-0.0339498	N
	Horvath PM clock2	cg23272565	0.0368082	N
	Horvath PM clock2	cg23287176	0.0161064	N
	Horvath PM clock2	cg23298936	0.000374762	N
	Horvath PM clock2	cg23314464	0.00246597	N
	Horvath PM clock2	cg23337318	0.123154	N
	Horvath PM clock2	cg23344477	-0.0475207	N
	Horvath PM clock2	cg23405931	0.000649456	N
	Horvath PM clock2	cg23415880	0.154549	Y
	Horvath PM clock2	cg23423329	-0.0452493	N
	Horvath PM clock2	cg23449696	0.101267	Y
	Horvath PM clock2	cg23510032	-0.0891451	N
	Horvath PM clock2	cg23567910	0.0444084	N
	Horvath PM clock2	cg23573900	0.0119689	N
	Horvath PM clock2	cg23646867	0.0315379	N
	Horvath PM clock2	cg23752476	0.0091135	N
	Horvath PM clock2	cg23778391	-0.118418	N
	Horvath PM clock2	cg23783364	0.049168	N
	Horvath PM clock2	cg23940242	-0.028748	N
	Horvath PM clock2	cg23948922	-0.0969013	N
	Horvath PM clock2	cg23985931	0.220943	N
	Horvath PM clock2	cg23998570	-0.0448925	N
	Horvath PM clock2	cg24024857	-0.198251	N
	Horvath PM clock2	cg24055081	-0.0953794	N
	Horvath PM clock2	cg24087602	-0.084164	N
	Horvath PM clock2	cg24104506	0.00103371	N
	Horvath PM clock2	cg24352905	0.509275	N
	Horvath PM clock2	cg24393114	0.0738443	N
	Horvath PM clock2	cg24434315	0.00500777	N
	Horvath PM clock2	cg24488281	-0.121955	N
	Horvath PM clock2	cg24504442	0.194803	N
	Horvath PM clock2	cg24551749	0.0281087	N
	Horvath PM clock2	cg24557436	0.0654041	N
	Horvath PM clock2	cg24580312	0.000265712	N
	Horvath PM clock2	cg24597392	0.180383	N
	Horvath PM clock2	cg24615318	-0.0183976	N
	Horvath PM clock2	cg24653269	-0.100261	N
	Horvath PM clock2	cg24866378	-0.0624293	N
	Horvath PM clock2	cg24866418	0.312537	N
	Horvath PM clock2	cg24924928	0.0722777	N
	Horvath PM clock2	cg24927890	-0.0530263	N
	Horvath PM clock2	cg24952195	0.0658566	N
	Horvath PM clock2	cg24975211	-0.00865859	N
	Horvath PM clock2	cg25047480	0.159832	N
	Horvath PM clock2	cg25055739	-0.0423458	Y
	Horvath PM clock2	cg25108269	-0.0430159	N
	Horvath PM clock2	cg25139325	-0.427656	N
	Horvath PM clock2	cg25140691	0.0033839	Y
	Horvath PM clock2	cg25184118	-0.108872	N
	Horvath PM clock2	cg25184464	-0.0118891	N
	Horvath PM clock2	cg25195795	0.0760875	N
	Horvath PM clock2	cg25217825	0.0032168	N
	Horvath PM clock2	cg25229850	-0.060918	N
	Horvath PM clock2	cg25278124	0.159115	N
	Horvath PM clock2	cg25368206	0.0161057	N
	Horvath PM clock2	cg25381383	0.0416315	N
	Horvath PM clock2	cg25410683	-0.0853296	N
	Horvath PM clock2	cg25430089	-0.020269	N
	Horvath PM clock2	cg25467897	-0.140293	N
	Horvath PM clock2	cg25518911	-0.0101822	N
	Horvath PM clock2	cg25615279	-0.00280266	N
	Horvath PM clock2	cg25622623	0.18093	N
	Horvath PM clock2	cg25639084	5.2396e-05	N
	Horvath PM clock2	cg25649550	0.0113256	N
	Horvath PM clock2	cg25651791	-0.0101735	N
	Horvath PM clock2	cg25662803	0.00936114	N
	Horvath PM clock2	cg25687751	-0.18495	N
	Horvath PM clock2	cg25694286	0.0390629	Y
	Horvath PM clock2	cg25699407	0.0162693	N
	Horvath PM clock2	cg25731502	-0.0464273	N
	Horvath PM clock2	cg25771548	-0.0264656	N
	Horvath PM clock2	cg25805807	-0.320457	N
	Horvath PM clock2	cg25824158	-0.0195948	N
	Horvath PM clock2	cg25905455	-0.048322	N
	Horvath PM clock2	cg25906744	0.0259198	N
	Horvath PM clock2	cg25950871	-0.269582	N
	Horvath PM clock2	cg25960060	-0.125529	N
	Horvath PM clock2	cg26032884	0.00423706	N
	Horvath PM clock2	cg26045960	-0.0309391	N
	Horvath PM clock2	cg26062663	-0.0241882	N
	Horvath PM clock2	cg26067250	0.202248	N
	Horvath PM clock2	cg26072749	-0.0777117	N
	Horvath PM clock2	cg26102159	-0.0501986	N
	Horvath PM clock2	cg26120306	-0.110019	N
	Horvath PM clock2	cg26234822	-0.0551266	N
	Horvath PM clock2	cg26260350	0.0775957	N
	Horvath PM clock2	cg26275174	-6.6e-06	N
	Horvath PM clock2	cg26363341	0.0625967	N
	Horvath PM clock2	cg26420776	0.0380353	N
	Horvath PM clock2	cg26425570	-0.0132062	N
	Horvath PM clock2	cg26474314	0.0457347	N
	Horvath PM clock2	cg26476447	-0.242123	N
	Horvath PM clock2	cg26512254	0.69306	N
	Horvath PM clock2	cg26581729	-0.127905	N
	Horvath PM clock2	cg26594414	-0.0247964	N
	Horvath PM clock2	cg26598122	-0.112614	N
	Horvath PM clock2	cg26603143	-0.0773282	N
	Horvath PM clock2	cg26616379	-0.424801	N
	Horvath PM clock2	cg26709300	-0.0653824	N
	Horvath PM clock2	cg26781330	0.0068967	N
	Horvath PM clock2	cg26844246	0.20801	N
	Horvath PM clock2	cg26845017	-0.0367412	N
	Horvath PM clock2	cg26845448	0.0237358	N
	Horvath PM clock2	cg26869371	-0.0531837	N
	Horvath PM clock2	cg26885075	-0.00169507	N
	Horvath PM clock2	cg26917960	0.000871896	N
	Horvath PM clock2	cg26920416	0.0611764	N
	Horvath PM clock2	cg26957053	0.0143485	N
	Horvath PM clock2	cg26973693	0.0339746	N
	Horvath PM clock2	cg26989456	-0.00046464	N
	Horvath PM clock2	cg27035369	-0.0316909	N
	Horvath PM clock2	cg27096599	0.0170547	N
	Horvath PM clock2	cg27201382	0.523618	N
	Horvath PM clock2	cg27208859	0.0460762	N
	Horvath PM clock2	cg27228973	-0.0994995	N
	Horvath PM clock2	cg27242082	0.0137576	N
	Horvath PM clock2	cg27275508	-0.000925784	N
	Horvath PM clock2	cg27291552	-0.0125162	N
	Horvath PM clock2	cg27291660	0.0252002	N
	Horvath PM clock2	cg27294582	-0.0369415	N
	Horvath PM clock2	cg27299745	-0.0223743	N
	Horvath PM clock2	cg27300575	-0.062306	N
	Horvath PM clock2	cg27430422	0.211649	N
	Horvath PM clock2	cg27492942	-0.0262349	N
	Horvath PM clock2	cg27547112	0.0294772	N
	Horvath PM clock2	cg27593991	-0.0883004	N
	Horvath PM clock2	cg27637521	0.00821995	N
	Horvath PM clock3	cg00101675	-0.101354	N
	Horvath PM clock3	cg06259996	0.0451491	N
	Horvath PM clock3	cg08938156	0.663272	N
	Horvath PM clock3	cg15168457	0.766234	N
	Horvath PM clock3	cg20370622	0.549191	N
	Horvath PM clock3	cg27593991	-0.369411	N
	Horvath PM clock3	cg20146241	-0.00222273	N
	Horvath PM clock3	cg03747401	0.000492682	N
	Horvath PM clock3	cg15403305	-0.000253547	N
	Horvath PM clock3	cg02692845	-0.490594	N
	Horvath PM clock3	cg03679521	0.282267	N
	Horvath PM clock3	cg20236179	-0.10232	N
	Horvath PM clock3	cg11700079	0.358728	N
	Horvath PM clock3	cg01910711	0.179245	N
	Horvath PM clock3	cg14880272	-0.00814817	N
	Horvath PM clock3	cg10501210	-0.277378	N
	Horvath PM clock3	cg26844246	0.160138	N
	Horvath PM clock3	cg04889095	0.222008	N
	Horvath PM clock3	cg13532184	0.289517	N
	Horvath PM clock3	cg24312350	0.16183	N
	Horvath PM clock3	cg26603143	-0.725554	N
	Horvath PM clock3	cg06482098	-0.0692661	N
	Horvath PM clock3	cg19927064	1.41248	N
	Horvath PM clock3	cg08180952	0.21849	N
	Horvath PM clock3	cg10040836	-0.0025988	N
	Horvath PM clock3	cg11686722	0.248001	N
	Horvath PM clock3	cg14297772	-0.21241	N
	Horvath PM clock3	cg11857072	-0.336689	N
	Horvath PM clock3	cg12501063	-0.229105	N
	Horvath PM clock3	cg14136214	-0.0319303	N
	Horvath PM clock3	cg18168101	-0.129017	N
	Horvath PM clock3	cg15330117	-0.0806742	N
	Horvath PM clock3	cg18418719	1.80603	N
	Horvath PM clock3	cg26845448	0.306362	N
	Horvath PM clock3	cg09474015	-0.480858	Y
	Horvath PM clock3	cg07727941	-0.0890304	N
	Horvath PM clock3	cg07991826	0.585347	N
	Horvath PM clock3	cg08510667	0.0312676	N
	Horvath PM clock3	cg09606114	-0.129866	N
	Horvath PM clock3	cg21102477	-0.0733978	N
	Horvath PM clock3	cg20023049	0.169354	N
	Horvath PM clock3	cg20804050	-1.32137	N
	Horvath PM clock3	cg25383995	-0.0134113	N
	Horvath PM clock3	cg16717607	-0.0468698	N
	Horvath PM clock3	cg22454769	0.000639658	N
	Horvath PM clock3	cg26148010	0.0342815	N
	Horvath PM clock3	cg25066947	-0.0233627	N
	Horvath PM clock3	cg01019040	-0.00122508	N
	Horvath PM clock3	cg25467897	-0.252626	N
	Horvath PM clock3	cg01998606	0.208019	N
	Horvath PM clock3	cg02828846	0.097898	N
	Horvath PM clock3	cg14172937	-0.0757324	N
	Horvath PM clock3	cg22338839	-0.546325	N
	Horvath PM clock3	cg22844979	-0.0254189	N
	Horvath PM clock3	cg08681110	0.172314	N
	Horvath PM clock3	cg09362546	-0.162794	N
	Horvath PM clock3	cg12325485	-0.177777	N
	Horvath PM clock3	cg15229894	-0.0145414	N
	Horvath PM clock3	cg07423797	0.102672	N
	Horvath PM clock3	cg18060631	-0.274194	N
	Horvath PM clock3	cg02499612	-0.123568	N
	Horvath PM clock3	cg14865782	-0.147606	N
	Horvath PM clock3	cg20212950	-0.469851	N
	Horvath PM clock3	cg04847707	-0.0670717	N
	Horvath PM clock3	cg16867657	0.0937017	N
	Horvath PM clock3	cg17266282	0.0505111	N
	Horvath PM clock3	cg18468088	0.0413705	N
	Horvath PM clock3	cg26781330	0.109454	N
	Horvath PM clock3	cg04186556	-0.242847	N
	Horvath PM clock3	cg05911522	-0.0160896	N
	Horvath PM clock3	cg17201550	0.163603	Y
	Horvath PM clock3	cg18573296	0.11285	N
	Horvath PM clock3	cg11128281	0.257841	N
	Horvath PM clock3	cg11664765	0.380127	N
	Horvath PM clock3	cg25622623	0.11189	N
	Horvath PM clock3	cg27495736	-0.159511	N
	Horvath PM clock3	cg03708116	0.0734364	N
	Horvath PM clock3	cg00900734	-0.00184227	N
	Horvath PM clock3	cg00535482	-0.151438	N
	Horvath PM clock3	cg11666770	0.0712545	N
	Horvath PM clock3	cg15547854	-0.0627334	N
	Horvath PM clock3	cg20265593	0.537666	N
	Horvath PM clock3	cg17049911	0.0983958	N
	Horvath PM clock3	cg21084050	-0.0582674	N
	Horvath PM clock3	cg12815291	0.0311825	N
	Horvath PM clock3	cg13496662	-0.0844389	N
	Horvath PM clock3	cg02041553	0.694224	N
	Horvath PM clock3	cg05191959	-3.76444	N
	Horvath PM clock3	cg22113843	0.152062	N
	Horvath PM clock3	cg23754860	-0.225937	N
	Horvath PM clock3	cg25210084	0.00108636	N
	Horvath PM clock3	cg12651099	0.253633	N
	Horvath PM clock3	cg20076842	-0.107929	N
	Horvath PM clock3	cg01150494	0.575928	N
	Horvath PM clock3	cg15571405	-0.205716	N
	Horvath PM clock3	cg12756474	-0.100707	N
	Horvath PM clock3	cg13057591	-0.0122333	N
	Horvath PM clock3	cg09710440	1.85469	N
	Horvath PM clock3	cg26917960	0.177633	N
	Horvath PM clock3	cg21390586	-0.472118	N
	Horvath PM clock3	cg25140691	0.149111	Y
	Horvath PM clock3	cg00310215	0.0220295	N
	Horvath PM clock3	cg15809488	-0.471814	N
	Horvath PM clock3	cg01486146	0.125367	N
	Horvath PM clock3	cg05575054	0.0941407	N
	Horvath PM clock3	cg23087015	0.690744	N
	Horvath PM clock3	cg09461098	-0.331083	N
	Horvath PM clock3	cg13909487	0.469459	N
	Horvath PM clock3	cg19591642	-0.293056	N
	Horvath PM clock3	cg07005811	-0.0541217	N
	Horvath PM clock3	cg03663497	0.0533773	N
	Horvath PM clock3	cg12053353	-0.026222	N
	Horvath PM clock3	cg11025714	-0.0273405	N
	Horvath PM clock3	cg13753818	-0.00102143	N
	Horvath PM clock3	cg10644072	-0.0769337	N
	Horvath PM clock3	cg15746205	-0.190511	N
	Horvath PM clock3	cg09227056	1.437	N
	Horvath PM clock3	cg13233081	-0.00336437	N
	Horvath PM clock3	cg18141557	0.128818	N
	Horvath PM clock3	cg19711579	1.13329	N
	Horvath PM clock3	cg11084334	0.475738	N
	Horvath PM clock3	cg12841266	0.999457	N
	Horvath PM clock3	cg13702222	-0.192365	N
	Horvath PM clock3	cg19981759	0.0248739	Y
	Horvath PM clock3	cg23449696	0.164127	Y
	Horvath PM clock3	cg24866418	0.540912	N
	Horvath PM clock3	cg25731502	-0.0758969	N
	Horvath PM clock3	cg12428891	0.197037	N
	Horvath PM clock3	cg15741341	-0.0113156	N
	Horvath PM clock3	cg12880090	-0.105457	N
	Horvath PM clock3	cg18304538	0.27564	N
	Horvath PM clock3	cg20615601	-0.238719	N
	Horvath PM clock3	cg24352905	1.73822	N
	Horvath PM clock3	cg27088374	-0.172613	N
	Horvath PM clock3	cg09817427	0.516067	N
	Horvath PM clock3	cg17215796	-0.0104481	N
	Horvath PM clock3	cg27072792	-0.0274005	N
	Horvath PM clock3	cg27201382	0.811053	N
	Horvath PM clock3	cg08563010	-0.317956	N
	Horvath PM clock3	cg10466667	-0.247706	N
	Horvath PM clock3	cg14903956	-0.0837141	N
	Horvath PM clock3	cg18894136	-0.0160466	N
	Horvath PM clock3	cg22069272	-0.291976	N
	Horvath PM clock3	cg23415880	0.0335102	Y
	Horvath PM clock3	cg23985931	0.159317	N
	Horvath PM clock3	cg12879445	0.357544	N
	Horvath PM clock3	cg11235379	0.303685	N
	Horvath PM clock3	cg15437942	0.122866	N
	Horvath PM clock3	cg16454989	-0.0661151	N
	Horvath PM clock3	cg17856858	-0.128308	N
	Horvath PM clock3	cg20766695	1.06311	N
	Horvath PM clock3	cg26312920	-0.00225832	N
	Horvath PM clock3	cg07547549	0.668012	N
	Horvath PM clock3	cg01846532	-0.137164	N
	Horvath PM clock3	cg02766818	0.330955	N
	Horvath PM clock3	cg27698932	-0.109354	N
	Horvath PM clock3	cg24707133	-0.0586034	N
	Horvath PM clock3	cg19719499	0.0686185	N
	Horvath PM clock3	cg21132526	0.0366813	N
	Horvath PM clock3	cg27507315	-0.17794	N
	Horvath PM clock3	cg05704605	0.448092	N
	Horvath PM clock3	cg18963985	-1.12113	N
	Horvath PM clock3	cg16554811	0.0582333	N
	Horvath PM clock3	cg15855274	0.0167538	N
	Horvath PM clock3	cg15702573	-0.0067342	N
	Horvath PM clock3	cg21815434	0.107073	N
	Horvath PM clock3	cg00650422	0.148391	N
	Horvath PM clock3	cg17369088	-0.071507	N
	Horvath PM clock3	cg25055739	-0.00508157	Y
	Horvath PM clock3	cg21602520	-0.00630045	N
	Horvath PM clock3	cg22416332	-0.343625	Y
	Horvath PM clock3	cg07292994	-0.213067	Y
	Horvath PM clock3	cg21673805	-0.0884648	N
	Horvath PM clock3	cg09809672	-0.299949	N
	Horvath PM clock3	cg12338698	-0.429965	N
	Horvath PM clock3	cg09984378	-0.175291	N
	Horvath PM clock3	cg19368807	-0.00350184	N
	Horvath PM clock3	cg26589497	-0.0844419	N
	Horvath PM clock3	cg07373156	-0.0109211	N
	Horvath PM clock3	cg05039938	-0.119806	N
	Horvath PM clock3	cg06997801	0.87905	N
	Horvath PM clock3	cg07172031	-0.139393	N
	Horvath PM clock3	cg07564343	-0.0591425	N
	Horvath PM clock3	cg07932605	0.00347413	N
	Horvath PM clock3	cg08651129	-0.21081	N
	Horvath PM clock3	cg11677981	0.151533	N
	Horvath PM clock3	cg13589316	-0.116098	N
	Horvath PM clock3	cg14361875	-0.0787738	N
	Horvath PM clock3	cg10810311	-0.00295997	N
	Horvath PM clock3	cg10916192	-0.00676455	N
	Horvath PM clock3	cg10930156	0.667347	N
	Horvath PM clock3	cg11214667	-0.0444231	N
	Horvath PM clock3	cg11407867	-0.685978	N
	Horvath PM clock3	cg16286672	-0.0124041	N
	Horvath PM clock3	cg16367356	-0.011415	N
	Horvath PM clock3	cg16636772	-0.00258047	N
	Horvath PM clock3	cg16745091	0.258722	N
	Horvath PM clock3	cg16981766	0.00954279	N
	Horvath PM clock3	cg16376499	-0.561652	N
	Horvath PM clock3	cg16624401	-0.160348	N
	Horvath PM clock3	cg11438204	0.648552	N
	Horvath PM clock3	cg11516694	-0.298006	N
	Horvath PM clock3	cg11864223	-0.102899	N
	Horvath PM clock3	cg12307242	0.154615	N
	Horvath PM clock3	cg12685265	0.716543	N
	Horvath PM clock3	cg12981876	-0.036121	N
	Horvath PM clock3	cg13188467	-5.22e-05	N
	Horvath PM clock3	cg14397160	0.0898763	N
	Horvath PM clock3	cg14728312	0.0126841	N
	Horvath PM clock3	cg05111574	-0.0483986	N
	Horvath PM clock3	cg06799948	0.488363	N
	Horvath PM clock3	cg12642246	0.108515	N
	Horvath PM clock3	cg13916600	0.205652	N
	Horvath PM clock3	cg15182157	-0.0441715	N
	Horvath PM clock3	cg26869371	-0.00110287	N
	Horvath PM clock3	cg01938132	-0.0565967	N
	Horvath PM clock3	cg03247467	-0.0782345	N
	Horvath PM clock3	cg09360996	-0.265217	N
	Horvath PM clock3	cg26294431	0.0224149	N
	Horvath PM clock3	cg26363341	0.175552	N
	Horvath PM clock3	cg26736130	-0.0125837	N
	Horvath PM clock3	cg02963786	-0.194348	N
	Horvath PM clock3	cg18535797	0.0576636	N
	Horvath PM clock3	cg19414994	0.00633818	N
	Horvath PM clock3	cg20221627	-0.0678735	N
	Horvath PM clock3	cg14412072	-0.028106	N
	Horvath PM clock3	cg15810562	-0.276014	N
	Horvath PM clock3	cg17041137	-0.0184543	N
	Horvath PM clock3	cg17356452	0.0419814	N
	Horvath PM clock3	cg26581729	-0.137446	N
	Horvath PM clock3	cg14517144	0.438545	N
	Horvath PM clock3	cg15597031	0.119984	N
	Horvath PM clock3	cg15686078	-0.247259	N
	Horvath PM clock3	cg26102159	-0.429683	N
	Horvath PM clock3	cg26120306	-0.151089	N
	Horvath PM clock3	cg00467357	-0.0826052	N
	Horvath PM clock3	cg23778391	-0.301421	N
	Horvath PM clock3	cg24148137	-0.0123658	Y
	Horvath PM clock3	cg06156376	0.0960036	N
	Horvath PM clock3	cg20635820	0.184079	N
	Horvath PM clock3	cg23128382	-0.264275	N
	Horvath PM clock3	cg24653269	-0.164032	N
	Horvath PM clock3	cg18169540	0.0479187	N
	Horvath PM clock3	cg11254527	0.0802945	N
	Horvath PM clock3	cg11672180	0.0694217	N
	Horvath PM clock3	cg26014931	0.0685477	N
	Horvath PM clock3	cg26081366	-0.105373	N
	Horvath PM clock3	cg26234822	-0.383495	N
	Horvath PM clock3	cg26472530	0.116176	N
	Horvath PM clock3	cg26659116	-0.0778215	N
	Horvath PM clock3	cg26879535	-0.0127941	N
	Horvath PM clock3	cg26885075	-0.0743283	N
	Horvath PM clock3	cg11217865	-0.0224503	N
	Horvath PM clock3	cg11327514	-0.3409	N
	Horvath PM clock3	cg12394655	-0.0878905	N
	Horvath PM clock3	cg13242392	-1.9227	N
	Horvath PM clock3	cg06828322	-0.00213953	N
	Horvath PM clock3	cg07069838	0.00952288	N
	Horvath PM clock3	cg07081182	0.0801413	N
	Horvath PM clock3	cg07265990	0.261674	N
	Horvath PM clock3	cg04204168	-0.101054	N
	Horvath PM clock3	cg04366185	0.0729013	N
	Horvath PM clock3	cg05544360	0.00115361	N
	Horvath PM clock3	cg07056567	-0.116986	N
	Horvath PM clock3	cg07323940	-0.196453	N
	Horvath PM clock3	cg08074329	0.728639	N
	Horvath PM clock3	cg08570512	-0.000441086	N
	Horvath PM clock3	cg09108310	-0.418035	N
	Horvath PM clock3	cg09784081	-0.0111066	N
	Horvath PM clock3	cg10042482	-0.0102404	N
	Horvath PM clock3	cg12156848	0.41237	N
	Horvath PM clock3	cg13301933	-0.013828	N
	Horvath PM clock3	cg13953571	0.334016	N
	Horvath PM clock3	cg15296094	0.0134296	N
	Horvath PM clock3	cg16697952	0.639392	N
	Horvath PM clock3	cg03820088	0.0431143	N
	Horvath PM clock3	cg02456804	0.37927	N
	Horvath PM clock3	cg02681015	-0.0725569	N
	Horvath PM clock3	cg02800363	-0.508072	N
	Horvath PM clock3	cg03420509	-0.193894	N
	Horvath PM clock3	cg03521797	-0.439123	N
	Horvath PM clock3	cg09557545	-0.019032	N
	Horvath PM clock3	cg07774376	-0.0243414	Y
	Horvath PM clock3	cg07881279	-0.110241	N
	Horvath PM clock3	cg08040307	0.435126	N
	Horvath PM clock3	cg01797373	-0.00276353	N
	Horvath PM clock3	cg02287493	0.00109037	N
	Horvath PM clock3	cg04103301	-0.109385	N
	Horvath PM clock3	cg08446005	0.145242	N
	Horvath PM clock3	cg10381180	-0.0815088	N
	Horvath PM clock3	cg21102110	0.0252686	N
	Horvath PM clock3	cg21180487	0.0370412	N
	Horvath PM clock3	cg21197642	0.00383795	N
	Horvath PM clock3	cg21278764	-0.194211	N
	Horvath PM clock3	cg00454305	-0.0313558	N
	Horvath PM clock3	cg00871371	-0.0174056	N
	Horvath PM clock3	cg16925789	-0.0334703	N
	Horvath PM clock3	cg18094982	0.148649	N
	Horvath PM clock3	cg18679961	-0.000740747	N
	Horvath PM clock3	cg18743610	-0.042379	N
	Horvath PM clock3	cg19195912	-0.128597	N
	Horvath PM clock3	cg19271316	0.0253672	N
	Horvath PM clock3	cg19584582	-0.51729	N
	Horvath PM clock3	cg20059238	-0.047394	N
	Horvath PM clock3	cg20391664	0.02452	Y
	Horvath PM clock3	cg20621276	-0.0548056	N
	Horvath PM clock3	cg21621248	-0.0765266	N
	Horvath PM clock3	cg01137681	0.132886	N
	Horvath PM clock3	cg21246299	-0.0796451	N
	Horvath PM clock3	cg21839725	0.0798027	N
	Horvath PM clock3	cg23567910	0.257781	N
	Horvath PM clock3	cg24080303	-0.104404	N
	Horvath PM clock3	cg16816020	-0.0419851	N
	Horvath PM clock3	cg16960327	0.0566355	N
	Horvath PM clock3	cg17267107	0.267157	N
	Horvath PM clock3	cg22354333	-0.749797	N
	Horvath PM clock3	cg22409694	0.0390172	N
	Horvath PM clock3	cg23287176	0.0472527	N
	Horvath PM clock3	cg23405931	0.00363583	N
	Horvath PM clock3	cg23692250	-0.0899536	N
	Horvath PM clock3	cg22703759	-0.0329583	N
	Horvath PM clock3	cg22943590	-0.281073	N
	Horvath PM clock3	cg09642734	-0.0656657	N
	Horvath PM clock3	cg25072946	0.045744	N
	Horvath PM clock3	cg25172570	-0.364442	N
	Horvath PM clock3	cg03942000	0.426064	N
	Horvath PM clock3	cg04111974	-0.352351	N
	Horvath PM clock3	cg24787338	0.0444476	N
	Horvath PM clock3	cg25430489	0.061028	N
	Horvath PM clock3	cg26476447	-0.279794	N
	Horvath PM clock3	cg26957053	0.0223602	N
	Horvath PM clock3	cg01153166	0.0806131	N
	Horvath PM clock3	cg23423329	-0.1841	N
	Horvath PM clock3	cg23687194	0.0347589	N
	Horvath PM clock3	cg25699407	0.153052	N
	Horvath PM clock3	cg06147321	0.018688	N
	Horvath PM clock3	cg00258262	0.0646816	N
	Horvath PM clock3	cg00493843	0.11806	N
	Horvath PM clock3	cg00694357	-0.93734	N
	Horvath PM clock3	cg00935831	0.180608	N
	Horvath PM clock3	cg01169686	-0.0455904	N
	Horvath PM clock3	cg01648457	-0.153026	Y
	Horvath PM clock3	cg02034779	0.0301456	Y
	Horvath PM clock3	cg02172466	0.0263344	N
	Horvath PM clock3	cg02270238	-0.019931	N
	Horvath PM clock3	cg14472711	-0.0586819	N
	Horvath PM clock3	cg15408728	-0.202425	N
	Horvath PM clock3	cg20100200	0.255807	N
	Horvath PM clock3	cg20422755	-0.043115	N
	Horvath PM clock3	cg20896439	-0.401476	N
	Horvath PM clock3	cg00096922	-0.00646224	N
	Horvath PM clock3	cg00195533	-0.0873433	N
	Horvath PM clock3	cg00399596	-0.735606	N
	Horvath PM clock3	cg01053290	-0.132896	N
	Horvath PM clock3	cg22146484	-0.639735	N
	Horvath PM clock3	cg05207134	0.390179	N
	Horvath PM clock3	cg06721379	-0.00363175	N
	Horvath PM clock3	cg07332354	0.0415085	N
	Horvath PM clock3	cg23274273	-0.063092	N
	Horvath PM clock3	cg10711876	-0.0227268	N
	Horvath PM clock3	cg16701192	-0.384001	N
	Horvath PM clock3	cg16848740	0.0484421	N
	Horvath PM clock3	cg17455697	-0.0726278	N
	Horvath PM clock3	cg18691948	0.0935569	N
	Horvath PM clock3	cg19111172	-0.0806468	N
	Horvath PM clock3	cg19296935	0.283938	N
	Horvath PM clock3	cg19319735	0.167873	N
	Horvath PM clock3	cg20726505	-0.217733	N
	Horvath PM clock3	cg22454306	-0.275497	N
	Horvath PM clock3	cg16986738	-0.0445282	N
	Horvath PM clock3	cg17116410	0.0878283	N
	Horvath PM clock3	cg25326872	-0.0728067	N
	Horvath PM clock3	cg25906744	0.171058	N
	Horvath PM clock3	cg26748472	-0.0362233	N
	Horvath PM clock3	cg27035369	-0.0746488	N
	Horvath PM clock3	cg27069680	-0.140808	N
	Horvath PM clock3	cg27208859	0.0126323	N
	Horvath PM clock3	cg07978738	-0.0729635	N
	Horvath PM clock3	cg02007453	-0.0425906	N
	Horvath PM clock3	cg02177464	0.330016	N
	Horvath PM clock3	cg02471195	0.108796	N
	Horvath PM clock3	cg03588035	-0.253245	N
	Horvath PM clock3	cg01038105	-0.186934	N
	Horvath PM clock3	cg09061197	0.103388	N
	Horvath PM clock3	cg10609096	0.74836	N
	Horvath PM clock3	cg10710448	-0.177458	N
	Horvath PM clock3	cg11997199	-0.174166	N
	Horvath PM clock3	cg12945551	-0.00047052	Y
	Horvath PM clock3	cg13182287	-0.182675	N
	Horvath PM clock3	cg13884903	-0.0111276	N
	Horvath PM clock3	cg14299268	0.150762	N
	Horvath PM clock3	cg15471501	0.291871	N
	Horvath PM clock3	cg18188156	-0.0847739	N
	Horvath PM clock3	cg18851565	0.114778	N
	Horvath PM clock3	cg24393114	0.0831422	N
	Horvath PM clock3	cg26062663	-0.0540968	N
	Horvath PM clock3	cg27299745	-0.0197811	N
	Horvath PM clock3	cg00114412	-0.0606474	N
	Horvath PM clock3	cg00975350	-0.0928653	N
	Horvath PM clock3	cg01566077	-1.11357	Y
	Horvath PM clock3	cg07800922	0.11121	N
	Horvath PM clock3	cg09200783	0.725379	N
	Horvath PM clock3	cg10707234	-0.0942071	N
	Horvath PM clock3	cg11275232	0.635986	N
	Horvath PM clock3	cg11690941	0.0294827	N
	Horvath PM clock3	cg16582309	0.107876	N
	Horvath PM clock3	cg12648670	-0.00172157	N
	Horvath PM clock3	cg13959241	-0.000364898	N
	Horvath PM clock3	cg10487127	0.122723	N
	Horvath PM clock3	cg10792727	-1.38687	Y
	Horvath PM clock3	cg05901294	-0.149669	N
	Horvath PM clock3	cg07459759	-0.0091813	N
	Horvath PM clock3	cg18502834	-0.171487	N
	Horvath PM clock3	cg18635807	-0.0397371	N
	Horvath PM clock3	cg19691778	-0.0129202	N
	Horvath PM clock3	cg13802785	0.00272646	N
	Horvath PM clock3	cg14023941	-0.136016	N
	Horvath PM clock3	cg15340018	0.264568	N
	Horvath PM clock3	cg05916870	-0.07561	N
	Horvath PM clock3	cg08522676	-0.032349	Y
	Horvath PM clock3	cg09008979	-0.00294212	Y
	Horvath PM clock3	cg09010707	-0.0113505	N
	Horvath PM clock3	cg10278760	-0.335861	N
	Horvath PM clock3	cg14701342	0.077909	N
	Horvath PM clock3	cg09939922	-0.042197	N
	Horvath PM clock3	cg10128645	0.00604146	N
	Horvath PM clock3	cg10426441	0.00728934	N
	Horvath PM clock3	cg11108049	-0.0241148	N
	Horvath PM clock3	cg15600660	-0.107568	N
	Horvath PM clock3	cg06807725	0.0140846	N
	Horvath PM clock3	cg07071132	0.117907	N
	Horvath PM clock3	cg04902782	-4.82e-05	N
	Horvath PM clock3	cg09716123	-0.00602413	N
	Horvath PM clock3	cg11124915	0.0484352	N
	Horvath PM clock3	cg11742933	-0.362812	N
	Horvath PM clock3	cg12591580	0.29584	N
	Horvath PM clock3	cg08375909	-0.0303729	N
	Horvath PM clock3	cg09462662	-0.0151367	N
	Horvath PM clock3	cg10677704	-0.62796	N
	Horvath PM clock3	cg24597392	0.261009	N
	Horvath PM clock3	cg17905888	-0.195925	N
	Horvath PM clock3	cg18419637	-0.451313	N
	Horvath PM clock3	cg18433728	-0.374014	N
	Horvath PM clock3	cg19707231	-0.0922328	N
	Horvath PM clock3	cg19719141	7.55057e-06	N
	Horvath PM clock3	cg03320248	0.088625	N
	Horvath PM clock3	cg02968236	-0.143675	N
	Horvath PM clock3	cg02322553	-0.0441223	N
	Horvath PM clock3	cg04725401	0.165054	N
	Horvath PM clock3	cg05052242	0.022115	N
	Horvath PM clock3	cg05401971	0.951121	N
	Horvath PM clock3	cg06059859	-0.290505	N
	Horvath PM clock3	cg17718834	0.0666554	N
	Horvath PM clock3	cg18481180	-0.145892	N
	Horvath PM clock3	cg18543660	0.00997077	N
	Horvath PM clock3	cg19291010	-0.347719	N
	Horvath PM clock3	cg19411464	-0.00423344	N
	Horvath PM clock3	cg00296110	-0.178104	N
	Horvath PM clock3	cg00422680	-0.00126005	N
	Horvath PM clock3	cg13153497	-0.0604544	N
	Horvath PM clock3	cg14116948	-0.0313525	N
	Horvath PM clock3	cg14360110	0.25006	N
	Horvath PM clock3	cg14794469	-0.0280795	N
	Horvath PM clock3	cg07900685	0.0488249	N
	Horvath PM clock3	cg08396875	-0.139144	N
	Horvath PM clock3	cg27052685	-0.046864	N
	Horvath PM clock3	cg27435767	-0.0983671	N
	Horvath PM clock3	cg25530799	0.00123284	N
	Horvath PM clock3	cg15301611	0.0380172	N
	Horvath PM clock3	cg17783618	0.0684988	Y
	Horvath PM clock3	cg17820491	-0.0850171	N
	Horvath PM clock3	cg18918349	-0.350811	N
	Horvath PM clock3	cg19109204	-0.262152	N
	Horvath PM clock3	cg19323953	0.0995991	N
	Horvath PM clock3	cg21351544	0.453299	N
	Horvath PM clock3	cg19051359	0.107015	N
	Horvath PM clock3	cg10801485	0.188971	N
	Horvath PM clock3	cg11355954	0.178453	N
	Horvath PM clock3	cg11458204	0.0113715	N
	Horvath PM clock3	cg12818872	0.550764	N
	Horvath PM clock3	cg08026739	-0.0247832	N
	Horvath PM clock3	cg08160490	-0.0638176	N
	Horvath PM clock3	cg08538268	0.398301	N
	Horvath PM clock3	cg09009312	-0.0302267	N
	Horvath PM clock3	cg10013179	-0.061486	N
	Horvath PM clock3	cg10439738	0.0989387	N
	Horvath PM clock3	cg25073174	0.00240431	N
	Horvath PM clock3	cg25468783	0.403063	N
	Horvath PM clock3	cg25960060	-0.15625	N
	Horvath PM clock3	cg26154615	0.0282671	N
	Horvath PM clock3	cg26420776	0.100836	N
	Horvath PM clock3	cg26512254	2.6383	N
	Horvath PM clock3	cg26973693	0.193606	N
	Horvath PM clock3	cg02040024	0.331977	N
	Horvath PM clock3	cg02273345	-0.0940243	N
	Horvath PM clock3	cg03513784	-0.0150314	N
	Horvath PM clock3	cg09176584	0.0167264	N
	Horvath PM clock3	cg09453226	0.0112405	N
	Horvath PM clock3	cg11215098	0.234183	N
	Horvath PM clock3	cg11610869	0.101493	N
	Horvath PM clock3	cg11948733	-0.250776	N
	Horvath PM clock3	cg19663246	-0.237631	N
	Horvath PM clock3	cg07499079	0.0617746	N
	Horvath PM clock3	cg08849105	-0.0841055	N
	Horvath PM clock3	cg09482204	-0.171228	N
	Horvath PM clock3	cg10324939	0.000381435	N
	Horvath PM clock3	cg11803466	-0.59141	N
	Horvath PM clock3	cg13608832	-0.207064	Y
	Horvath PM clock3	cg01712842	0.396279	N
	Horvath PM clock3	cg14991111	0.504277	N
	Horvath PM clock3	cg11488183	-0.237433	N
	Horvath PM clock3	cg11541320	-0.13575	N
	Horvath PM clock3	cg12314723	-0.166203	N
	Horvath PM clock3	cg13935553	-0.0585749	N
	Horvath PM clock3	cg14237002	-0.622681	N
	Horvath PM clock3	cg06158983	0.153013	N
	Horvath PM clock3	cg14676280	-0.085346	N
	Horvath PM clock3	cg14738500	0.0791545	N
	Horvath PM clock3	cg14988489	-0.0679628	N
	Horvath PM clock3	cg15444935	-0.019043	N
	Horvath PM clock3	cg16390944	0.777366	N
	Horvath PM clock3	cg16545804	0.000957502	N
	Horvath PM clock3	cg22067905	0.465575	N
	Horvath PM clock3	cg22100382	0.0387787	N
	Horvath PM clock3	cg22267613	-0.254161	N
	Horvath PM clock3	cg24713486	-0.013519	N
	Horvath PM clock3	cg24856447	-0.0442233	N
	Horvath PM clock3	cg25034090	-0.19881	N
	Horvath PM clock3	cg25943666	0.238903	N
	Horvath PM clock3	cg26653463	-0.0886477	N
	Horvath PM clock3	cg01409964	0.214952	N
	Horvath PM clock3	cg23207462	-0.428984	N
	Horvath PM clock3	cg23627331	0.0688748	N
	Horvath PM clock3	cg24488281	-0.135394	N
	Horvath PM clock3	cg25118671	-0.000366098	N
	Horvath PM clock3	cg26709300	-0.250809	N
	Horvath PM clock3	cg26922708	0.000730594	N
	Horvath PM clock3	cg01309159	-0.115502	N
	Horvath PM clock3	cg04533279	-0.14908	N
	Horvath PM clock3	cg05261703	-0.16087	N
	Horvath PM clock3	cg12421693	0.0658646	N
	Horvath PM clock3	cg12425327	0.163519	N
	Horvath PM clock3	cg04787747	0.395064	N
	Horvath PM clock3	cg08909367	0.0806215	N
	Horvath PM clock3	cg11417778	0.535083	N
	Horvath PM clock3	cg01061575	0.22529	N
	Horvath PM clock3	cg01594275	0.902702	N
	Horvath PM clock3	cg02042055	-0.0152638	N
	Horvath PM clock3	cg01063757	-0.0654758	N
	Horvath PM clock3	cg01429475	0.713266	N
	Horvath PM clock3	cg01990759	-0.0209367	N
	Horvath PM clock3	cg21871906	-0.100298	N
	Horvath PM clock3	cg22057106	-0.210011	N
	Horvath PM clock3	cg06250511	0.0307556	N
	Horvath PM clock3	cg06878766	0.725768	N
	Horvath PM clock3	cg04368876	0.199794	N
	Horvath PM clock3	cg04706544	0.13301	N
	Horvath PM clock3	cg05801021	0.0793152	N
	Horvath PM clock3	cg06571003	-0.459967	N
	Horvath PM clock3	cg24952195	0.388655	N
	Horvath PM clock3	cg27208811	-0.0038953	N
	Horvath PM clock3	cg18024395	-0.496418	N
	Horvath PM clock3	cg05736341	0.0823373	N
	Horvath PM clock3	cg05844902	-0.184806	N
	Horvath PM clock3	cg00817637	-0.102154	N
	Horvath PM clock3	cg00900456	-0.196112	N
	Horvath PM clock3	cg01036016	0.0436256	Y
	Horvath PM clock3	cg03225070	-0.0359541	N
	Horvath PM clock3	cg03225697	-0.033915	N
	Horvath PM clock3	cg03856216	-0.0184867	N
	Horvath PM clock3	cg04363039	0.0424823	N
	Horvath PM clock3	cg04998737	0.776528	N
	Horvath PM clock3	cg02532525	0.645201	N
	Horvath PM clock3	cg02909927	-0.0905811	N
	Horvath PM clock3	cg05474883	1.4635	N
	Horvath PM clock3	cg05584618	0.0776217	N
	Horvath PM clock3	cg06679388	-0.0967883	N
	Horvath PM clock3	cg06679868	-0.485471	N
	Horvath PM clock3	cg16391501	0.092342	N
	Horvath PM clock3	cg17357006	0.252351	N
	Horvath PM clock3	cg18974733	-0.00210824	N
	Horvath PM clock3	cg19090691	-0.229115	N
	Horvath PM clock3	cg19275555	0.0329062	N
	Horvath PM clock3	cg19425332	-0.0882867	N
	Horvath PM clock3	cg25651791	-0.0446383	N
	Horvath PM clock3	cg25905455	-0.19959	N
	Horvath PM clock3	cg26616379	-1.07454	N
	Horvath PM clock3	cg26920416	0.150985	N
	Horvath PM clock3	cg11252613	0.0056539	N
	Horvath PM clock3	cg22234802	-0.344162	N
	Horvath PM clock3	cg23089474	0.570926	N
	Horvath PM clock3	cg22866580	-0.00218756	N
	Horvath PM clock3	cg23053149	-0.288811	N
	Horvath PM clock3	cg24924928	0.0817246	N
	Horvath PM clock3	cg24975211	-0.127924	N
	Horvath PM clock3	cg26072749	-0.141078	N
	Horvath PM clock3	cg26598122	-0.0979267	N
	Horvath PM clock3	cg27294582	-0.0228342	N
	Horvath PM clock3	cg27430422	0.503727	N
	Horvath PM clock3	cg27492942	-0.118861	N
	Horvath PM clock3	cg01352789	-0.110863	N
	Horvath PM clock3	cg01450059	-0.102339	N
	Horvath PM clock3	cg02184281	-0.024118	N
	Horvath PM clock3	cg27547112	0.0876894	N
	Horvath PM clock3	cg01301326	-0.0633196	N
	Horvath PM clock3	cg25410683	-0.0525973	N
	Horvath PM clock3	cg01631669	-0.31227	N
	Horvath PM clock3	cg02376954	-0.625658	N
	Horvath PM clock3	cg02753151	0.0705258	N
	Horvath PM clock3	cg20424997	0.731504	N
	Horvath PM clock3	cg23869573	-0.0727024	N
	Horvath PM clock3	cg05817746	-0.0064554	N
	Horvath PM clock3	cg05866252	-0.187103	N
	Horvath PM clock3	cg06004718	-0.209343	N
	Horvath PM clock3	cg06244551	-0.079194	N
	Horvath PM clock3	cg06392591	-0.0218381	N
	Horvath PM clock3	cg06413694	-0.0505512	N
	Horvath PM clock3	cg06607996	-0.351765	N
	Horvath PM clock3	cg15254020	0.0279286	N
	Horvath PM clock3	cg16571746	0.0479042	N
	Horvath PM clock3	cg16764258	0.000148929	N
	Horvath PM clock3	cg17437489	-0.363203	N
	Horvath PM clock3	cg17516812	-0.0749053	N
	Horvath PM clock3	cg04707251	-0.243036	N
	Horvath PM clock3	cg05243338	-0.156999	N
	Horvath PM clock3	cg05322294	-0.0067531	N
	Horvath PM clock3	cg05359706	0.000826214	N
	Horvath PM clock3	cg05535461	0.159065	N
	Horvath PM clock3	cg08402704	0.144376	N
	Horvath PM clock3	cg25139325	-0.469893	N
	Horvath PM clock3	cg25278124	0.242846	N
	Horvath PM clock3	cg25323457	-0.0381075	N
	Horvath PM clock3	cg25687751	-0.643613	N
	Horvath PM clock3	cg21633990	0.0312355	N
	Horvath PM clock3	cg01772613	0.181564	N
	Horvath PM clock3	cg03163184	0.0272858	N
	Horvath PM clock3	cg27228973	-0.0715201	N
	Horvath PM clock3	cg27245416	0.00333361	N
	Horvath PM clock3	cg02553441	-0.0171653	N
	Horvath PM clock3	cg00587168	0.0149342	N
	Horvath PM clock3	cg00643485	0.204136	N
	Horvath PM clock3	cg01571965	0.0609897	N
	Horvath PM clock3	cg00489428	0.451606	N
	Horvath PM clock3	cg01209550	-0.00664323	N
	Horvath PM clock3	cg01293647	-0.0904415	Y
	Horvath PM clock3	cg11642756	-0.0567045	N
	Horvath PM clock3	cg14443903	-0.00526477	N
	Horvath PM clock3	cg14919591	-0.885339	N
	Horvath PM clock3	cg15237969	-0.0511876	N
	Horvath PM clock3	cg15253243	0.241311	N
	Horvath PM clock3	cg19296119	-0.0301878	N
	Horvath PM clock3	cg21883915	0.271452	N
	Horvath PM clock3	cg24504442	0.762228	N
	Horvath PM clock3	cg24866378	-0.246371	N
	Horvath PM clock3	cg25381383	0.0337653	N
	Horvath PM clock3	cg25771548	-0.0175741	N
	Horvath PM clock3	cg21907062	0.340355	N
	Horvath PM clock3	cg02553697	0.00405456	N
	Horvath PM clock3	cg02658193	0.0784763	N
	Horvath PM clock3	cg02783173	0.160912	N
	Horvath PM clock3	cg02953590	0.246126	N
	Horvath PM clock3	cg04577801	-0.0527306	N
	Horvath PM clock3	cg12713245	-0.128752	N
	Horvath PM clock3	cg13058338	0.204866	N
	Horvath PM clock3	cg21086539	-0.138376	N
	Horvath PM clock3	cg22144210	0.0939369	N
	Horvath PM clock3	cg22825729	-0.280354	N
	Horvath PM clock3	cg23059642	0.578902	N
	Horvath PM clock3	cg23126309	0.00733486	N
	Horvath PM clock3	cg23510032	-0.127953	N
	Horvath PM clock3	cg24024857	-0.150887	N
	Horvath PM clock3	cg24638399	0.0163838	N
	Horvath PM clock3	cg15701287	-0.0304477	N
	Horvath PM clock3	cg17114460	0.321623	N
	Horvath PM clock3	cg17417202	0.0370635	N
	Horvath PM clock3	cg17542246	-0.130667	N
	Horvath PM clock3	cg17554167	0.0986161	N
	Horvath PM clock3	cg17942396	-0.0241728	N
	Horvath PM clock3	cg18223258	-0.325534	N
	Horvath PM clock3	cg18281552	-0.194943	N
	Horvath PM clock3	cg18814344	-0.0511871	N
	Horvath PM clock3	cg19683912	0.0320658	N
	Horvath PM clock3	cg20432508	0.372523	N
	Horvath PM clock3	cg20453574	-0.0240232	N
	Horvath PM clock3	cg20945212	9.87607e-05	N
	Horvath PM clock3	cg21482536	-0.00552932	N
	Horvath PM clock3	cg23320654	0.044461	N
	Horvath PM clock3	cg05844937	0.162402	N
	Horvath PM clock3	cg06472065	-0.0764217	N
	Horvath PM clock3	cg07476673	0.257431	N
	Horvath PM clock3	cg22188876	-0.149966	N
	Horvath PM clock3	cg12382554	-0.184888	N
	Horvath PM clock3	cg12813831	0.0271448	N
	Horvath PM clock3	cg07388493	-0.0847381	N
	Horvath PM clock3	cg18349747	0.227617	N
	Horvath PM clock3	cg04996684	0.186591	N
	Horvath PM clock3	cg10945667	-0.400709	N
	Horvath PM clock3	cg13294690	-0.0715461	N
	Horvath PM clock3	cg13943045	-0.0557367	N
	Horvath PM clock3	cg15425194	0.181849	N
	Horvath PM clock3	cg07014363	0.110808	N
	Horvath PM clock3	cg07987507	0.0547811	N
	Horvath PM clock3	cg05456580	0.043446	N
	Horvath PM clock3	cg18987683	-0.0564097	N
	Horvath PM clock3	cg19054310	-0.116012	N
	Horvath PM clock3	cg07875786	0.493942	N
	Horvath PM clock3	cg08212459	0.0305268	N
	Horvath PM clock3	cg08662919	-0.0323224	N
	Horvath PM clock3	cg27300575	-0.18601	N
	Horvath PM clock3	cg00689383	-0.0170681	N
	Horvath PM clock3	cg01224972	0.0923103	N
	Horvath PM clock3	cg04080945	-0.0758544	N
	Horvath PM clock3	cg03626038	-0.545399	N
	Horvath PM clock3	cg03909491	0.02416	N
	Horvath PM clock3	cg03917360	0.0980445	N
	Horvath PM clock3	cg04817453	0.0698532	N
	Horvath PM clock3	cg06736685	-0.2324	N
	Horvath PM clock3	cg08378313	-0.141159	N
	Horvath PM clock3	cg05750171	-0.198751	N
	Horvath PM clock3	cg06197482	-0.111734	N
	Horvath PM clock3	cg06459870	-0.0674719	N
	Horvath PM clock3	cg06461219	-0.544015	N
	Horvath PM clock3	cg20140365	0.203605	N
	Horvath PM clock3	cg23783364	0.112686	N
	Horvath PM clock3	cg21510166	0.120864	N
	Horvath PM clock3	cg22063749	-0.00676159	N
	Horvath PM clock3	cg22414596	0.00455173	N
	Horvath PM clock3	cg22667099	-0.275757	N
	Horvath PM clock3	cg25195795	0.254923	N
	Horvath PM clock3	cg01759800	0.0128595	N
	Horvath PM clock3	cg01975510	0.874907	N
	Horvath PM clock3	cg02073955	-0.309794	N
	Horvath PM clock3	cg18221275	0.0543348	N
	Horvath PM clock3	cg12923877	0.309023	N
	Horvath PM clock3	cg13581054	-0.0969337	N
	Horvath PM clock3	cg13705955	0.00342382	N
	Horvath PM clock3	cg14258341	-0.070259	N
	Horvath PM clock3	cg17829569	0.126888	N
	Horvath PM clock3	cg19604874	0.304836	N
	Horvath PM clock3	cg00292639	-0.158645	N
	Horvath PM clock3	cg15546160	-0.00866638	N
	Horvath PM clock3	cg15913680	0.176598	N
	Horvath PM clock3	cg12449245	0.137091	N
	Horvath PM clock3	cg12967137	0.00419891	N
	Horvath PM clock3	cg13313332	-0.0706831	N
	Horvath PM clock3	cg14006844	-0.180875	N
	Horvath PM clock3	cg12830057	0.435922	N
	Horvath PM clock3	cg12965599	-0.0934939	N
	Horvath PM clock3	cg13655781	-0.000179108	N
	Horvath PM clock3	cg04228573	0.322903	N
	Horvath PM clock3	cg04353319	0.00327091	N
	Horvath PM clock3	cg04404159	-0.203517	N
	Horvath PM clock3	cg05506474	-0.0440368	N
	Horvath PM clock3	cg06386724	-0.00116993	N
	Horvath PM clock3	cg06391468	-0.444432	N
	Horvath PM clock3	cg06493080	1.45114	N
	Horvath PM clock3	cg07493901	-1.0577	N
	Horvath PM clock3	cg15405572	-0.0986834	N
	Horvath PM clock3	cg25639084	0.00359166	N
	Horvath PM clock3	cg09161688	-0.0217737	N
	DunedinPACE	cgO0112187	-0.14	N
	DunedinPACE	cgO0151250	0.152	N
	DunedinPACE	cgO0359421	0.106	N
	DunedinPACE	cgO0513564	-0.121	N
	DunedinPACE	cgO0532802	0.047	N
	DunedinPACE	cg00574958	-0.265	N
	DunedinPACE	cgO0668559	-0.091	N
	DunedinPACE	cgO0782811	0.076	N
	DunedinPACE	cgO0835193	-0.058	N
	DunedinPACE	cgO1055871	-0.232	N
	DunedinPACE	cgO1101459	0.063	N
	DunedinPACE	cgO1360413	0.015	N
	DunedinPACE	cgO1554316	0.515	N
	DunedinPACE	cgO1936220	-0.036	N
	DunedinPACE	cg02004723	0.009	N
	DunedinPACE	cgO2079413	0.209	N
	DunedinPACE	cgO2229095	0.024	N
	DunedinPACE	cgO2300147	0.148	N
	DunedinPACE	cgO2307277	0.037	N
	DunedinPACE	cgO2571857	0.091	N
	DunedinPACE	cg02650017	-0.594	N
	DunedinPACE	cgO2949067	-0.146	N
	DunedinPACE	cgO2997983	0.028	N
	DunedinPACE	cgO3604011	0.129	N
	DunedinPACE	cg03776935	0.158	N
	DunedinPACE	cgO3810769	0.027	N
	DunedinPACE	cgO3868770	-0.039	N
	DunedinPACE	cg04051458	0.168	N
	DunedinPACE	cgO4105250	0.111	N
	DunedinPACE	cgO4305539	-0.012	N
	DunedinPACE	cgO4565261	0.064	N
	DunedinPACE	cg04600984	0.18	N
	DunedinPACE	cgO4624885	0.074	N
	DunedinPACE	cgO4927537	0.044	N
	DunedinPACE	cgO5068951	0.023	N
	DunedinPACE	cg05085844	0.076	N
	DunedinPACE	cgO5239308	0.003	N
	DunedinPACE	cgO5304729	0.305	N
	DunedinPACE	cgO5487507	-0.051	N
	DunedinPACE	cgO5492170	0.04	N
	DunedinPACE	cgO5671350	0.099	N
	DunedinPACE	cgO5991820	0.011	N
	DunedinPACE	cgO6182811	-0.056	N
	DunedinPACE	cg06230206	0.043	N
	DunedinPACE	cgO6458557	0.104	N
	DunedinPACE	cgO6500161	0.575	N
	DunedinPACE	cgO6570125	0.617	N
	DunedinPACE	cgO6797880	0.011	N
	DunedinPACE	cgO6961233	0.113	N
	DunedinPACE	cg07019072	0.124	N
	DunedinPACE	cg07075169	-0.015	N
	DunedinPACE	cgO7123481	0.066	N
	DunedinPACE	cgO7244253	-0.021	N
	DunedinPACE	cg7471256	0.028	N
	DunedinPACE	cgO7550819	-0.007	N
	DunedinPACE	cg07589381	-0.047	N
	DunedinPACE	cgO8011245	0.062	N
	DunedinPACE	cg08225398	0.017	N
	DunedinPACE	cg08335662	-0.049	N
	DunedinPACE	cg08790676	0.04	N
	DunedinPACE	cgO9022325	0.144	N
	DunedinPACE	cgO9233395	-0.002	N
	DunedinPACE	cgO9349128	-0.227	N
	DunedinPACE	cgO9423875	-0.115	N
	DunedinPACE	cgO9626521	-0.019	N
	DunedinPACE	cg09756865	0.043	N
	DunedinPACE	cg09760057	0.105	N
	DunedinPACE	cgO9867945	0.134	N
	DunedinPACE	cgO9933458	0.008	N
	DunedinPACE	cgO9974965	-0.046	N
	DunedinPACE	cg10017843	-0.037	N
	DunedinPACE	cg10026495	0.112	N
	DunedinPACE	cg10053507	0.13	N
	DunedinPACE	cg10365246	0.081	N
	DunedinPACE	cg10919522	-0.3	N
	DunedinPACE	cg11095122	0.02	N
	DunedinPACE	cg11103390	0.013	N
	DunedinPACE	cg11202345	0.031	N
	DunedinPACE	cg11452501	-0.12	N
	DunedinPACE	cg11787522	0.024	N
	DunedinPACE	cg11835347	-0.122	N
	DunedinPACE	cg12041401	-0.062	N
	DunedinPACE	cg12446629	-0.036	N
	DunedinPACE	cg12547807	-0.185	N
	DunedinPACE	cg12820481	0.037	N
	DunedinPACE	cg13274938	0.303	N
	DunedinPACE	cg13300580	0.071	N
	DunedinPACE	cg13548189	0.006	N
	DunedinPACE	cg13586425	0.11	N
	DunedinPACE	cg13614083	0.034	N
	DunedinPACE	cg13702222	0.076	N
	DunedinPACE	cg13945148	0.042	Y
	DunedinPACE	cg14110709	0.053	N
	DunedinPACE	cg14200569	0.026	N
	DunedinPACE	cg14702960	-0.295	N
	DunedinPACE	cg14816825	0.129	N
	DunedinPACE	cg14851284	0.064	N
	DunedinPACE	cg14876603	0.022	N
	DunedinPACE	cg14893274	0.035	N
	DunedinPACE	cg15192750	0.354	N
	DunedinPACE	cg15815084	-0.053	N
	DunedinPACE	cg15829969	0.027	N
	DunedinPACE	cg15919431	-0.025	N
	DunedinPACE	cg15948836	0.176	N
	DunedinPACE	cg16098955	0.111	N
	DunedinPACE	cg16413763	0.027	N
	DunedinPACE	cg16416715	0.04	N
	DunedinPACE	cg16609260	0.022	N
	DunedinPACE	cg16739178	0.095	N
	DunedinPACE	cg16924010	0.267	N
	DunedinPACE	cg16969872	-0.208	N
	DunedinPACE	cg17018786	0.367	N
	DunedinPACE	cg17061862	-0.077	N
	DunedinPACE	cg17439800	0.267	N
	DunedinPACE	cg17460386	0.44	N
	DunedinPACE	cg17501210	-0.395	N
	DunedinPACE	cg17749946	0.09	Y
	DunedinPACE	cg17765387	0.042	N
	DunedinPACE	cg17804112	0.019	N
	DunedinPACE	cg17841545	0.048	N
	DunedinPACE	cg17901584	-0.182	Y
	DunedinPACE	cg17966227	-0.004	N
	DunedinPACE	cg18181703	-0.359	N
	DunedinPACE	cg18500368	0.005	N
	DunedinPACE	cg18513344	-0.038	N
	DunedinPACE	cg18519757	0.043	N
	DunedinPACE	cg20025658	0.101	N
	DunedinPACE	cg20964064	0.06	N
	DunedinPACE	cg21355338	0.01	N
	DunedinPACE	cg21439498	-0.199	N
	DunedinPACE	cg21486834	0.213	N
	DunedinPACE	cg21566642	-0.199	N
	DunedinPACE	cg21787176	-0.039	N
	DunedinPACE	cg21885107	0.042	N
	DunedinPACE	cg22029879	0	N
	DunedinPACE	cg22036538	0.02	N
	DunedinPACE	cg22157099	0.011	N
	DunedinPACE	cg22367678	-0.154	N
	DunedinPACE	cg22488164	0.05	N
	DunedinPACE	cg22891595	0.101	N
	DunedinPACE	cg22912834	0.019	N
	DunedinPACE	cg23119487	0.019	N
	DunedinPACE	cg23152235	0.039	N
	DunedinPACE	cg23798387	-0.01	N
	DunedinPACE	cg23966795	0.028	N
	DunedinPACE	cg23997508	0.069	N
	DunedinPACE	cg24125710	0.179	N
	DunedinPACE	cg24174557	-0.058	N
	DunedinPACE	cg24268161	-0.134	N
	DunedinPACE	cg24318091	-0.022	N
	DunedinPACE	cg24352561	0.009	N
	DunedinPACE	cg24396875	-0.035	N
	DunedinPACE	cg24403644	0.011	N
	DunedinPACE	cg24531955	-0.115	N
	DunedinPACE	cg24737193	0.022	N
	DunedinPACE	cg24865132	-0.017	N
	DunedinPACE	cg24891125	0.044	N
	DunedinPACE	cg25243766	0.132	N
	DunedinPACE	cg25368647	-0.05	N
	DunedinPACE	cg25427524	0.083	N
	DunedinPACE	cg25683495	-0.146	N
	DunedinPACE	cg25751054	0.013	N
	DunedinPACE	cg25772418	0.03	N
	DunedinPACE	cg25923729	0.001	N
	DunedinPACE	cg26094651	0.012	N
	DunedinPACE	cg26180383	0.016	N
	DunedinPACE	cg26264318	0.067	N
	DunedinPACE	cg26275850	-0.043	N
	DunedinPACE	cg26470501	-0.462	N
	DunedinPACE	cg26497348	0.131	N
	DunedinPACE	cg26981978	-0.095	N
	DunedinPACE	cg27113548	-0.037	N
	DunedinPACE	cg27165794	-0.3	N
	Hannum	cg20822990	-15.7	N
	Hannum	cg22512670	1.05	N
	Hannum	cg25410668	3.87	N
	Hannum	cg04400972	9.62	N
	Hannum	cg16054275	-11.1	N
	Hannum	cg10501210	-6.46	N
	Hannum	cg09809672	-0.74	N
	Hannum	cg22158769	-2.06	N
	Hannum	cg02085953	1.02	N
	Hannum	cg06639320	8.95	N
	Hannum	cg22454769	4.85	N
	Hannum	cg24079702	2.48	N
	Hannum	cg23606718	8.35	N
	Hannum	cg22016779	1.79	Y
	Hannum	cg04474832	-7.1	N
	Hannum	cg03607117	10.7	N
	Hannum	cg07553761	3.72	N
	Hannum	cg00481951	-2.72	N
	Hannum	cg25478614	4.01	N
	Hannum	cg25428494	-1.81	N
	Hannum	cg02650266	10.2	N
	Hannum	cg08234504	-3.16	N
	Hannum	cg23500537	5.67	N
	Hannum	cg20052760	-12.6	N
	Hannum	cg16867657	10.8	N
	Hannum	cg22736354	4.42	N
	Hannum	cg06493994	9.42	N
	Hannum	cg06685111	-13.1	N
	Hannum	cg00486113	-10.7	N
	Hannum	cg13001142	-5.8	N
	Hannum	cg20426994	19.1	N
	Hannum	cg14361627	10.7	N
	Hannum	cg08097417	27.3	N
	Hannum	cg07955995	13.7	N
	Hannum	cg22285878	-20.7	Y
	Hannum	cg03473532	-3.31	N
	Hannum	cg08540945	9.41	N
	Hannum	cg07927379	-1.42	N
	Hannum	cg16419235	-1.6	Y
	Hannum	cg07583137	3.03	N
	Hannum	cg22796704	-10.6	N
	Hannum	cg19935065	13.4	N
	Hannum	cg23091758	-0.392	Y
	Hannum	cg23744638	0.0859	N
	Hannum	cg04940570	11.6	N
	Hannum	cg11067179	14.7	N
	Hannum	cg22213242	23.7	N
	Hannum	cg06419846	13.4	N
	Hannum	cg02046143	-10.2	N
	Hannum	cg00748589	8.21	N
	Hannum	cg19722847	-5.66	N
	Hannum	cg18473521	8.85	N
	Hannum	cg01528542	-2.98	N
	Hannum	cg03032497	8.4	N
	Hannum	cg04875128	-4.37	N
	Hannum	cg21296230	8.39	N
	Hannum	cg09651136	-15.8	N
	Hannum	cg03399905	28	N
	Hannum	cg04416734	11.9	N
	Hannum	cg07082267	2.87	Y
	Hannum	cg14692377	19.1	N
	Hannum	cg06874016	-4.37	N
	Hannum	cg21139312	17.1	N
	Hannum	cg02867102	-12.5	N
	Hannum	cg19283806	-4.29	N
	Hannum	cg14556683	-4.04	N
	Hannum	cg07547549	3.11	N
	Hannum	cg05442902	-22.7	N
	Hannum	cg08415592	-6.92	Y

### Sheet: Table S3
	Supplementary Table S3: An overview of gnomAD (v4.1.0) populations genomic information.
	For each population, we showed the sample size (number of screened individuals), number of cSNPs (i.e., SNPs with > 0.01 allele frequency), number of cSNPs overlapping epigenetic clocks CpG sites, and average allele frequency (AF) of all overlapping cSNPs. AFR: African, AMR: Admixed American, ASJ: Ashkenazi Jewish, AMI: Amish, FIN: Finnish, NFE: non-Finnish European, EAS: East Asian, SAS: South Asian, and MID: Middle Eastern.
	Population		Sample size	cSNPs	Overlapping cSNPs	Overlapping cSNPs average AF
	AFR		37545	17276534	38	0.07
	AMR		30019	11769875	31	0.1
	ASJ		14804	11005675	37	0.08
	Europe	AMI	622057	9805168	29	0.11
		FIN		10556505	25	0.13
		NFE		10485178	25	0.11
	EAS		22448	9509039	18	0.21
	SAS		45546	10810958	25	0.12
	MID		3031	12335404	36	0.08

### Sheet: Table S4
	Supplementary Table S4: Complete command-line workflow used for processing gnomAD (v4.1.0) genomic variants.
	First, we filtered cSNPs by allele frequency (AF > 0.01) per population, extracted relevant genomic fields, converted data into BED format, and intersected the BED files with the epigenetic clocks BED file to identify cSNP-CpG site overlaps (step 1, 2, 3, 4). Next, we aggregated the cSNPs identified in each population into a single combined set (step 5). Then, for each population, we filtered cSNPs that were shared with the combined set (step 6, 7). Finally, the filtered cSNP datasets were intersected with the epigenetic clocks BED file to identify another set of cSNP-CpG site overlaps (step 8).
	Step	Command
	(1) Extract cSNPs with AF > 0.01 per population	>bcftools view -i 'AF_[population]>0.01' -v snps input.vcf.gz -Oz -o filtered_population_snps.vcf.gz
	(2) Extract relevant genomic fields	>bcftools query -f '%CHROM\t%POS\t%REF\t%ALT\t%AF_[population]\n' filtered_population_snps.vcf.gz > population_snps.tsv
	(3) Convert to BED format	>awk 'BEGIN{OFS="\t"} {print $1, $2, $2+1, $3, $4, $5}' population_snps.tsv > population_snps.bed
	(4) Intersect population-specific cSNPs with epigenetic clock CpG sites	>bedtools intersect -a population_snps.bed -b epiclock_bed_file.bed -wa -wb > population_overlap.bed
	(5) Aggregate cSNPs from every population	>cat population_snps.bed >> combined.snps.bed
	(6) Remove shared cSNPs between each population and the combined set	>bedtools subtract -a combined.snps.bed -b population_snps.bed > combined_minus_population.bed
	(7) Remove duplicates from the filtered sets (from the previous step)	>cut -f1-3 combined_minus_population.bed | sort -k1,1 -k2,2n -k3,3n | uniq > tmp_positions.bed
		>awk 'BEGIN{OFS=FS="\t"} NR==FNR{key=$1 FS $2 FS $3; seen[key]=1; next} {key=$1 FS $2 FS $3; if(seen[key]) {print; delete seen[key]}}' tmp_positions.bed combined_minus_population.bed > combined_minus_population.unique.bed
	(8) Intersect final background cSNP set with epigenetic clocks	>bedtools intersect -a combined_minus_population.unique.bed -b epiclock_bed_file.bed -wa -wb > combined_minus_population.overlap.bed

### Sheet: Table S5
	Supplementary Table S5: Characteristics of DNA methylation datasets used in the simulation analysis.
	Cohort represents the GEO metadata country / race, while Population represents the corresponding gnomAD population. Sample size reflects the number of healthy individuals in each dataset. AMR: Admixed American, AFR: African, EAS: East Asian, and NFE: non-Finnish European (NFE).
	DNAm dataset	Cohort	Population	Sample Size	Age		Technology	PMID
					Mean	Median
	GSE40279	Admixed American	AMR	656	64	65	Infinium HumanMethylation450	23177740
	GSE154683	African American	AFR	90	42	42	Infinium MethylationEPIC	33428857
	GSE225544	South Korea	EAS	94	Not available	Not available	Infinium MethylationEPIC	37198375
	GSE196696	United Kingdom	NFE	570	28	27	Infinium MethylationEPIC	38633407

### Sheet: Table S6
	Supplementary Table S6: Summary of simulation tests results.
	Simulation Test I use the observable allele frequency (AF) of common SNPs (cSNPs) in a specific population. Simulation Test II use the average AF for cSNPs in each population, while Simulation Test III use average AF and all SNPs in each population. Each simulation test was run 10 times per population (DNA methylation dataset). Average perturbation error (APE) represents the mean difference in predicted age before and after perturbation across all samples in a dataset. Horvath PT: Horvath pan-tissue. AMR: Admixed American, AFR: African, EAS: East Asian, and NFE: non-Finnish European (NFE).
	Simulation	Model	NFE	AFR	EAS	AMR
			(GSE196696)	(GSE154683)	(GSE225544)	(GSE40279)
			APE across all samples in a DNA methylation dataset
	Test I	Horvath PT	0	0.0470722	0.0206928	0
		Hannum	0	0	0	1.11256
		PhenoAge	0.0134826	0.0463143	0	0.0225986
		Horvath skin	0	0.0494858	0.0167589	0.0282998
	Test II	Horvath PT	0	0.0928408	0.0363954	0
		Hannum	0	0	0	0.197326
		PhenoAge	0.118432	0.0896139	0	0.102818
		Horvath skin	0	0.0843629	0.0101805	0.0704314
	Test III	Horvath PT	1.09687	0.132768	0.371434	0.602631
		Hannum	1.04693	0.151306	0.211195	0.175062
		PhenoAge	2.1564	0.324451	0.598121	1.32116
		Horvath skin	1.11127	0.259949	0.484249	0.876564

### Sheet: Horvath pan-mammalian.bed
chr5	136274769	136274771
chr7	128754669	128754671
chr3	52393401	52393403
chr17	12473057	12473059
chr17	44206587	44206589
chr11	10806045	10806047
chr2	172093839	172093841
chr13	110116145	110116147
chr15	69080919	69080921
chr1	155004170	155004172
chr5	135031342	135031344
chr16	78610200	78610202
chr10	129869866	129869868
chr7	104328967	104328969
chr2	73293655	73293657
chr1	41383525	41383527
chr15	96331472	96331474
chr1	170564459	170564461
chr12	113673543	113673545
chr10	101451717	101451719
chr4	154740776	154740778
chr10	30984780	30984782
chr2	60110579	60110581
chr14	29219196	29219198
chr11	67250349	67250351
chr5	78062858	78062860
chr9	126615423	126615425
chr17	2050352	2050354
chrX	31178667	31178669
chr3	181712997	181712999
chr16	73058997	73058999
chr17	17784077	17784079
chr6	10395520	10395522
chr14	88322803	88322805
chr4	52051104	52051106
chr18	37351228	37351230
chr9	132099316	132099318
chr17	5481374	5481376
chr1	10673615	10673617
chr5	87944607	87944609
chr4	149885130	149885132
chr15	36357036	36357038
chr7	23522228	23522230
chr16	87603437	87603439
chr1	97536914	97536916
chr9	128393487	128393489
chr8	105321705	105321707
chr16	30188052	30188054
chr7	92755490	92755492
chr12	54161251	54161253
chr15	89372942	89372944
chr17	50541675	50541677
chr2	174339423	174339425
chr2	176078556	176078558
chr10	96833839	96833841
chr10	49396705	49396707
chr5	77645402	77645404
chr19	42177334	42177336
chr2	144520584	144520586
chr11	67250712	67250714
chr5	136274833	136274835
chr18	56873930	56873932
chr10	114045208	114045210
chr10	99537298	99537300
chr3	143848182	143848184
chr1	167398079	167398081
chr10	46020118	46020120
chr9	100168551	100168553
chr16	55489738	55489740
chr6	33426668	33426670
chr2	60557355	60557357
chr4	157363025	157363027
chr16	85555742	85555744
chr3	128486083	128486085
chr17	28912611	28912613
chr17	48615047	48615049
chrX	136209313	136209315
chr7	14197481	14197483
chr18	57486198	57486200
chr17	1436748	1436750
chr7	114660308	114660310
chr5	93583220	93583222
chr18	57435871	57435873
chr10	49396730	49396732
chr7	23470654	23470656
chr1	23562469	23562471
chr17	15265340	15265342
chr20	13516395	13516397
chrX	47171261	47171263
chr17	78359054	78359056
chr12	23921602	23921604
chr22	31104410	31104412
chr15	40925728	40925730
chr17	3577640	3577642
chr9	17502325	17502327
chr20	38715912	38715914
chr3	147409416	147409418
chr1	154970032	154970034
chr9	130664720	130664722
chr2	176075720	176075722
chr17	48545128	48545130
chr1	213996653	213996655
chr16	24815269	24815271
chr13	27969372	27969374
chr17	64505526	64505528
chr1	154550323	154550325
chr5	37060949	37060951
chr13	35947400	35947402
chr6	31888995	31888997
chr10	101452070	101452072
chr2	30158651	30158653
chr8	52327625	52327627
chr7	104328931	104328933
chr14	33800871	33800873
chr13	107866399	107866401
chr15	61226774	61226776
chr5	77641297	77641299
chr1	167222433	167222435
chr7	1239560	1239562
chr22	45535273	45535275
chr2	163733519	163733521
chr18	55587099	55587101
chr9	128392682	128392684
chr9	125542175	125542177
chr12	53710076	53710078
chr2	176146249	176146251
chr1	207823674	207823676
chr4	108141596	108141598
chr11	30535949	30535951
chr9	81683502	81683504
chr3	9552579	9552581
chr2	161417812	161417814
chr11	47289007	47289009
chr7	18495639	18495641
chr10	124981718	124981720
chr2	145669042	145669044
chr17	28191074	28191076
chr7	27147847	27147849
chr19	13022959	13022961
chr19	41926757	41926759
chr14	93474289	93474291
chr8	41896468	41896470
chr5	93583203	93583205
chr16	30095370	30095372
chr15	60677182	60677184
chr5	154811616	154811618
chr22	17120490	17120492
chr8	104869302	104869304
chr14	72619952	72619954
chr17	2191884	2191886
chr1	110211649	110211651
chr5	89377984	89377986
chr8	143439467	143439469
chr3	69879221	69879223
chr3	9552408	9552410
chr9	113965189	113965191
chr3	147408136	147408138
chr10	103139464	103139466
chr12	54173597	54173599
chr16	71808850	71808852
chr7	96998780	96998782
chr5	36876727	36876729
chr10	92091834	92091836
chr2	118850009	118850011
chr1	50968721	50968723
chr18	25231171	25231173
chr14	31129355	31129357
chr12	26120666	26120668
chr18	34225048	34225050
chr2	67846375	67846377
chr12	130826482	130826484
chr2	193392	193394
chr19	30718447	30718449
chr19	41937215	41937217
chr18	77833138	77833140
chr20	37905846	37905848
chr2	163325311	163325313
chr12	13562915	13562917
chr19	33796111	33796113
chr14	33800906	33800908
chr12	2504458	2504460
chr16	71756156	71756158
chr9	124018171	124018173
chr11	85660575	85660577
chr18	25231017	25231019
chr10	97982586	97982588
chr13	99982906	99982908
chr11	72369853	72369855
chr1	110674216	110674218
chr22	29290368	29290370
chr3	25428621	25428623
chr3	134794847	134794849
chr1	32539338	32539340
chr3	52558409	52558411
chr10	75693576	75693578
chr16	56355032	56355034
chr1	155005812	155005814
chr18	75288830	75288832
chr1	171089530	171089532
chr10	76944863	76944865
chr12	113649564	113649566
chr9	123422861	123422863
chr6	11044643	11044645
chr1	90007480	90007482
chr17	28884282	28884284
chr12	54037895	54037897
chr10	129648216	129648218
chr1	10669965	10669967
chr10	112538433	112538435
chr9	36819252	36819254
chr9	125763665	125763667
chr10	75379423	75379425
chr9	16773157	16773159
chr20	42897076	42897078
chr1	10623270	10623272
chr10	26861568	26861570
chr11	47466509	47466511
chr2	155727367	155727369
chr12	20695437	20695439
chr8	103141398	103141400
chr3	184170707	184170709
chr22	27557961	27557963
chr5	51399169	51399171
chr5	77852293	77852295
chr6	130018587	130018589
chr2	174846960	174846962
chr12	54054480	54054482
chr8	22692928	22692930
chr5	93585446	93585448
chr19	30360435	30360437
chr2	193255	193257
chr10	71980532	71980534
chr5	139660960	139660962
chr15	72319682	72319684
chr6	108165955	108165957
chr10	99537358	99537360
chr6	90079770	90079772
chr2	163944506	163944508
chr17	61289641	61289643
chr20	1943918	1943920
chrX	136208579	136208581
chr17	44219684	44219686
chr16	24815259	24815261
chr14	100278218	100278220
chr15	43421060	43421062
chr8	104869326	104869328
chr15	96416127	96416129
chr3	147409412	147409414
chr5	54215549	54215551
chr2	138564952	138564954
chr9	20606793	20606795
chr18	25176282	25176284
chr5	77645338	77645340
chr3	184320227	184320229
chr5	140115516	140115518
chr17	5481350	5481352
chr2	118847864	118847866
chr12	117362434	117362436
chr12	113664714	113664716
chr2	80304716	80304718
chr9	134830032	134830034
chr12	48768660	48768662
chr9	120788195	120788197
chr2	174081060	174081062
chr5	139709399	139709401
chr17	17758107	17758109
chr3	71779256	71779258
chr2	144521226	144521228
chr13	107866520	107866522
chr1	50977562	50977564
chr3	84959634	84959636
chr1	88150787	88150789
chr8	21990864	21990866
chr6	41798795	41798797
chr5	140043039	140043041
chr1	44565974	44565976
chr7	50382075	50382077
chr22	38460125	38460127
chr8	76681259	76681261
chr15	72319624	72319626
chr11	59615344	59615346
chrX	69617283	69617285
chr19	35723889	35723891
chr13	27792286	27792288
chr11	19715365	19715367
chr9	2159888	2159890
chrX	40189344	40189346
chr1	10698401	10698403
chr12	53677479	53677481
chr13	78594975	78594977
chr6	12013250	12013252
chr14	87993521	87993523
chr5	139668153	139668155
chr11	63839502	63839504
chr1	207866907	207866909
chr5	77645451	77645453
chr17	2367302	2367304
chr15	37099473	37099475
chr12	53677515	53677517
chr2	163735041	163735043
chr12	55749683	55749685
chr14	23068754	23068756
chr15	90883436	90883438
chr3	18356047	18356049
chr7	114431541	114431543
chr1	37275025	37275027
chr3	152446540	152446542
chr11	64690443	64690445
chr8	136042418	136042420
chr2	127763115	127763117
chr7	151136532	151136534
chr1	38114449	38114451
chr12	53339082	53339084
chr2	8283024	8283026
chr2	172085720	172085722
chr17	48579911	48579913
chr9	2159834	2159836
chr12	49126864	49126866
chr18	37351223	37351225
chr7	27200143	27200145
chr9	137045339	137045341
chr5	140114940	140114942
chr3	47476328	47476330
chr10	125057292	125057294
chr16	30095360	30095362
chr5	171309272	171309274
chr5	157816776	157816778
chr11	27720482	27720484
chr1	41404379	41404381
chr11	16356732	16356734
chr9	83973649	83973651
chr2	42493185	42493187
chr1	217089865	217089867
chr7	101816335	101816337
chr1	10593868	10593870
chr10	60070042	60070044
chr7	97024872	97024874
chr1	224389814	224389816
chr3	181712690	181712692
chr7	128832265	128832267
chr7	128754669	128754671
chr1	90828766	90828768
chr19	45472861	45472863
chr17	12473057	12473059
chr7	96075136	96075138
chr16	1379903	1379905
chr11	85978068	85978070
chr17	28759266	28759268
chr3	70960236	70960238
chr13	110116145	110116147
chr2	55303111	55303113
chr6	146399361	146399363
chr1	155004170	155004172
chr4	1598752	1598754
chr1	42205806	42205808
chr17	77375393	77375395
chr11	31799548	31799550
chr14	35403911	35403913
chr22	39685514	39685516
chr7	104328967	104328969
chr11	57794026	57794028
chr22	44702486	44702488
chr10	113119964	113119966
chrX	21516520	21516522
chr11	12764207	12764209
chr12	119718844	119718846
chr15	96331472	96331474
chr1	170564459	170564461
chr6	108280568	108280570
chr17	39608010	39608012
chrX	40155179	40155181
chr3	171066271	171066273
chr1	32938451	32938453
chr3	122926541	122926543
chr13	78998526	78998528
chr10	101451717	101451719
chr18	25140478	25140480
chr1	7041501	7041503
chr1	61447808	61447810
chr14	21500662	21500664
chr2	60460692	60460694
chr2	144774660	144774662
chr22	41160538	41160540
chr19	31346539	31346541
chr4	150490964	150490966
chr4	112523623	112523625
chr14	36519572	36519574
chr12	49342273	49342275
chr11	67250349	67250351
chr2	144403975	144403977
chr1	20482557	20482559
chr8	22691368	22691370
chr11	132692005	132692007
chr2	159453748	159453750
chr18	48921426	48921428
chr8	112408370	112408372
chr6	36600230	36600232
chrX	21374916	21374918
chr10	21509327	21509329
chr19	1425896	1425898
chr1	166070620	166070622
chr17	2050352	2050354
chr1	62999398	62999400
chr2	113244616	113244618
chr3	181712997	181712999
chr4	112521613	112521615
chr1	27561567	27561569
chr14	91983783	91983785
chr17	17784077	17784079
chr11	21534464	21534466
chr4	140153007	140153009
chr6	10395520	10395522
chr11	78786106	78786108
chr6	41593568	41593570
chr12	16610212	16610214
chr12	113471912	113471914
chrX	71547045	71547047
chr5	139847723	139847725
chr16	52351778	52351780
chr9	132099316	132099318
chr18	47251693	47251695
chr1	50570233	50570235
chr1	33368610	33368612
chr2	73081655	73081657
chr3	147395952	147395954
chr15	36357036	36357038
chr17	39607899	39607901
chr5	78129252	78129254
chr7	23522228	23522230
chr16	87603437	87603439
chr1	97536914	97536916
chr16	51245156	51245158
chr16	54543199	54543201
chr9	128393487	128393489
chr2	63049409	63049411
chr16	30188052	30188054
chr6	50718302	50718304
chrX	71547702	71547704
chr9	126429464	126429466
chr12	14257733	14257735
chr17	50541675	50541677
chr17	2400858	2400860
chr12	53839037	53839039
chr10	96833839	96833841
chr5	124747494	124747496
chr17	48614619	48614621
chr17	63588999	63589001
chr1	50197458	50197460
chr8	143429570	143429572
chr10	49396705	49396707
chr2	38581977	38581979
chr11	65344603	65344605
chr21	33576434	33576436
chr16	73053846	73053848
chr8	60822701	60822703
chr12	8773553	8773555
chr3	53497336	53497338
chrX	41520353	41520355
chr1	197675971	197675973
chr5	77645402	77645404
chr17	2401759	2401761
chr1	41362274	41362276
chr5	168126845	168126847
chr12	26278063	26278065
chr14	79853591	79853593
chr22	29729505	29729507
chr19	35719523	35719525
chr2	199380433	199380435
chr3	9434049	9434051
chr13	27822773	27822775
chr6	50715396	50715398
chr14	33567286	33567288
chr2	178331551	178331553
chr11	67250712	67250714
chr14	31135532	31135534
chr4	82354925	82354927
chr19	19654062	19654064
chr2	172072475	172072477
chr12	57529195	57529197
chr1	63323561	63323563
chr10	114045208	114045210
chr4	95505315	95505317
chrX	134187453	134187455
chr1	110211634	110211636
chr12	19314748	19314750
chr2	176075867	176075869
chr20	47238915	47238917
chr17	28759746	28759748
chr10	49396211	49396213
chr2	144520303	144520305
chr1	44296998	44297000
chr3	143848182	143848184
chr6	1613905	1613907
chr7	122329495	122329497
chr3	147406610	147406612
chr12	6613213	6613215
chr1	27428839	27428841
chr2	176073494	176073496
chr1	167398079	167398081
chr12	56164374	56164376
chr3	158106024	158106026
chr8	125219570	125219572
chr1	212329286	212329288
chr17	51120409	51120411
chr17	72121388	72121390
chr1	164651459	164651461
chr19	13022926	13022928
chr6	33426668	33426670
chr5	11384924	11384926
chr1	155005125	155005127
chr1	216041210	216041212
chr4	157363025	157363027
chr10	101507442	101507444
chr16	85555742	85555744
chr16	24818648	24818650
chr14	33733628	33733630
chr14	23068646	23068648
chr3	128486083	128486085
chr1	44326508	44326510
chr8	56210720	56210722
chr15	96331521	96331523
chr17	28912611	28912613
chr11	131562170	131562172
chr17	48615047	48615049
chr7	100676319	100676321
chr1	213159524	213159526
chr3	147407678	147407680
chr2	118847860	118847862
chr5	36876730	36876732
chr7	1237654	1237656
chr14	93430775	93430777
chr7	14197481	14197483
chr5	88883995	88883997
chr5	164560637	164560639
chr22	43262718	43262720
chrX	69615633	69615635
chr17	62065180	62065182
chr20	46029585	46029587
chr15	61227290	61227292
chr1	98046152	98046154
chr18	25287481	25287483
chr10	68756513	68756515
chr18	78722542	78722544
chr5	93583220	93583222
chr20	21099886	21099888
chr1	10533812	10533814
chr10	124911396	124911398
chr15	37102436	37102438
chr1	155268733	155268735
chr17	40100676	40100678
chr5	93191252	93191254
chr1	77633376	77633378
chr7	23470654	23470656
chr14	33530507	33530509
chr8	64267134	64267136
chr8	115668974	115668976
chr16	73167434	73167436
chr1	90851823	90851825
chr3	137606467	137606469
chr17	78359054	78359056
chr2	113244600	113244602
chr5	92713398	92713400
chr17	78359067	78359069
chr9	23765096	23765098
chr12	23921602	23921604
chr7	137623482	137623484
chr13	83881292	83881294
chr2	144096640	144096642
chr15	29720657	29720659
chr17	64501368	64501370
chr15	40925728	40925730
chr6	113857321	113857323
chr16	82627064	82627066
chr21	33096019	33096021
chr9	17502325	17502327
chr11	114163919	114163921
chr3	147409416	147409418
chr11	65557686	65557688
chr11	10804356	10804358
chr12	53336381	53336383
chr9	123654381	123654383
chr1	15872996	15872998
chr3	136151420	136151422
chr1	24647165	24647167
chr9	130664720	130664722
chr14	56590438	56590440
chr2	176075720	176075722
chr17	48545128	48545130
chr1	10598779	10598781
chrX	40168823	40168825
chr1	213996653	213996655
chr12	53973239	53973241
chr14	64541629	64541631
chr18	25176129	25176131
chr11	131370513	131370515
chr9	20603559	20603561
chr16	74899728	74899730
chr16	24815269	24815271
chr7	27165103	27165105
chr18	74651246	74651248
chr17	2085783	2085785
chr20	32581345	32581347
chr13	108268703	108268705
chr11	75242036	75242038
chr16	68123119	68123121
chr7	104328931	104328933
chr14	33800871	33800873
chr1	236394381	236394383
chr6	84764594	84764596
chr15	57252446	57252448
chr1	111227668	111227670
chrX	106848290	106848292
chr3	187743874	187743876
chr17	44218222	44218224
chr9	125546051	125546053
chr14	93430755	93430757
chr2	163733519	163733521
chr1	44581210	44581212
chr3	169574480	169574482
chr12	4909869	4909871
chr17	40092512	40092514
chr9	125542175	125542177
chr12	53710076	53710078
chr10	123136369	123136371
chr1	207823674	207823676
chr1	204968961	204968963
chr3	138245201	138245203
chr21	40846624	40846626
chr22	29290394	29290396
chr8	37147887	37147889
chr3	147410943	147410945
chr12	53712388	53712390
chr13	83882765	83882767
chr11	30535949	30535951
chr6	107293216	107293218
chr6	12013233	12013235
chr2	144465933	144465935
chr6	48068584	48068586
chr17	7406549	7406551
chr9	125885629	125885631
chr17	7838400	7838402
chr3	9552579	9552581
chrX	71153498	71153500
chr4	150599077	150599079
chr2	44942822	44942824
chr5	77725226	77725228
chr16	52629816	52629818
chr5	139847732	139847734
chr2	161417812	161417814
chr11	8283203	8283205
chr14	66985694	66985696
chr1	41524865	41524867
chr5	171172261	171172263
chr7	128754285	128754287
chr1	113682224	113682226
chr10	51397875	51397877
chr17	81342388	81342390
chr2	144466013	144466015
chr7	27147847	27147849
chr16	54890797	54890799
chr6	170293822	170293824
chr4	182601067	182601069
chr19	41926757	41926759
chr15	89360534	89360536
chr14	93474289	93474291
chr5	171310376	171310378
chr8	41896468	41896470
chr8	118110694	118110696
chr18	48948568	48948570
chr17	40093074	40093076
chr5	93583203	93583205
chr16	30095370	30095372
chr15	43409689	43409691
chr15	60677182	60677184
chr5	154811616	154811618
chr19	50638103	50638105
chr8	37206151	37206153
chr7	122328824	122328826
chr10	101430402	101430404
chrX	40146140	40146142
chr1	33334137	33334139
chr22	17120490	17120492
chr8	104869302	104869304
chr1	216518255	216518257
chr1	62928844	62928846
chr4	17884545	17884547
chr14	72619952	72619954
chr7	27143438	27143440
chr1	41315164	41315166
chr20	20363126	20363128
chr17	63412705	63412707
chr17	78358986	78358988
chr17	7884826	7884828
chr17	47982386	47982388
chr1	110211649	110211651
chr7	105015675	105015677
chr12	57529186	57529188
chr1	116031405	116031407
chr3	148075938	148075940
chr1	213892395	213892397
chr20	2295924	2295926
chr8	59657931	59657933
chr8	143439467	143439469
chr2	43905665	43905667
chr3	69879221	69879223
chr3	9552408	9552410
chr14	93431015	93431017
chr5	154811603	154811605
chr15	67748055	67748057
chr1	70230601	70230603
chr17	1996666	1996668
chr5	158823228	158823230
chr3	147408136	147408138
chr13	57632929	57632931
chr7	100682171	100682173
chr4	93772111	93772113
chr12	54173597	54173599
chrX	71546389	71546391
chr8	135542683	135542685
chr5	140440164	140440166
chr6	99349135	99349137
chr6	98455099	98455101
chr7	96998780	96998782
chr5	36876727	36876729
chr1	154261011	154261013
chr12	53739919	53739921
chr16	24123921	24123923
chr3	71524983	71524985
chr2	118850009	118850011
chr12	56118309	56118311
chr2	104052555	104052557
chr18	25231171	25231173
chr14	31129355	31129357
chr3	152835991	152835993
chr3	152299450	152299452
chr15	62838856	62838858
chr16	31186801	31186803
chr17	50621693	50621695
chr2	85764071	85764073
chr20	22578707	22578709
chr17	81395341	81395343
chr12	26120666	26120668
chr10	129849718	129849720
chr15	70099806	70099808
chr1	118992973	118992975
chr17	38799301	38799303
chr15	89335139	89335141
chr9	121783621	121783623
chr6	44152687	44152689
chr20	46029209	46029211
chr12	69258066	69258068
chr2	118847633	118847635
chr20	9373072	9373074
chr3	160402675	160402677
chr12	81759502	81759504
chr7	130734306	130734308
chr2	67846375	67846377
chr12	130826482	130826484
chr19	30718447	30718449
chr11	121656305	121656307
chr10	68338662	68338664
chr7	105876509	105876511
chr5	77847749	77847751
chr1	118989420	118989422
chr5	140115351	140115353
chr4	140151378	140151380
chr20	38728095	38728097
chr1	44619489	44619491
chr1	24647107	24647109
chr18	77833138	77833140
chr7	70446525	70446527
chr1	92486762	92486764
chr20	37905846	37905848
chr6	21598084	21598086
chr2	181684525	181684527
chr6	50715408	50715410
chr12	13562915	13562917
chr19	33796111	33796113
chr7	135394030	135394032
chr13	94662151	94662153
chr5	55475401	55475403
chr3	158234031	158234033
chr3	181699579	181699581
chr12	111516346	111516348
chr7	25949962	25949964
chr2	161356197	161356199
chr9	123422949	123422951
chr11	16055888	16055890
chr10	8054705	8054707
chr16	71756156	71756158
chr1	61152214	61152216
chr8	92169297	92169299
chr12	77830771	77830773
chr14	95008595	95008597
chr5	171421173	171421175
chr9	124018171	124018173
chr20	21103491	21103493
chr14	33566320	33566322
chr7	131111407	131111409
chr17	29081207	29081209
chr1	110674216	110674218
chr22	29290368	29290370
chr15	67595329	67595331
chr3	25428621	25428623
chr4	4855708	4855710
chr6	15508395	15508397
chr5	122816985	122816987
chr11	72642298	72642300
chr1	32539338	32539340
chr10	123305173	123305175
chr21	40846622	40846624
chr10	100707266	100707268
chr16	361667	361669
chr15	79090424	79090426
chr12	76821109	76821111
chr12	109718593	109718595
chr2	163732789	163732791
chr8	142449387	142449389
chr6	6006776	6006778
chr5	88666010	88666012
chr2	61538271	61538273
chr10	100654688	100654690
chr2	158577294	158577296
chr9	101737925	101737927
chr1	155005812	155005814
chr2	143842305	143842307
chr14	26444769	26444771
chr9	14314660	14314662
chr16	24214761	24214763
chr3	129171213	129171215
chr1	171089530	171089532
chr5	149847620	149847622
chr14	68879076	68879078
chr1	33368597	33368599
chr2	121418656	121418658
chr12	113649564	113649566
chr2	171966531	171966533
chr17	48604945	48604947
chr1	38044782	38044784
chr6	11044643	11044645
chr22	29291487	29291489
chr17	28884282	28884284
chr12	54037895	54037897
chr11	15842245	15842247
chr4	148949976	148949978
chr2	59278031	59278033
chr6	111973328	111973330
chr1	10669965	10669967
chr7	31362863	31362865
chr20	676642	676644
chr3	141387077	141387079
chr10	112538433	112538435
chr10	74975633	74975635
chr9	125763665	125763667
chr14	23068650	23068652
chr1	243476143	243476145
chr9	16773157	16773159
chr9	95460144	95460146
chr11	117776888	117776890
chr6	99604582	99604584
chr3	169663774	169663776
chr1	10623270	10623272
chr18	34223153	34223155
chr16	73048251	73048253
chr6	147868303	147868305
chr1	114688722	114688724
chr3	122926484	122926486
chrX	39514828	39514830
chr9	89001451	89001453
chr2	155727367	155727369
chr2	80303543	80303545
chr19	49102145	49102147
chr2	42051538	42051540
chr6	108165978	108165980
chr12	20695437	20695439
chr8	103141398	103141400
chr5	51399169	51399171
chr5	139668240	139668242
chr5	77852293	77852295
chr17	7884379	7884381
chr12	111453779	111453781
chr2	66512231	66512233
chr2	174846960	174846962
chr1	113963551	113963553
chr8	22692928	22692930
chr5	93585446	93585448
chr11	15507803	15507805
chr1	90834001	90834003
chr19	30360435	30360437
chr8	71354784	71354786
chr17	48605031	48605033
chr7	8441436	8441438
chr17	48625776	48625778
chr5	139660960	139660962
chr13	109667927	109667929
chr6	108165955	108165957
chr17	40100678	40100680
chr18	47251683	47251685
chr18	75210779	75210781
chr17	2049916	2049918
chr13	54394456	54394458
chr3	169579379	169579381
chr10	99537358	99537360
chr6	50821676	50821678
chr15	44427654	44427656
chr2	163944506	163944508
chr1	147612913	147612915
chr7	103482240	103482242
chr15	73774907	73774909
chr7	50180222	50180224
chr7	5423743	5423745
chr9	79936512	79936514
chr6	38119580	38119582
chr8	41629386	41629388
chr1	70231872	70231874
chr10	117139357	117139359
chr17	44219684	44219686
chr2	44033861	44033863
chr1	213232173	213232175
chr2	176075742	176075744
chr16	24815259	24815261
chr4	30920158	30920160
chr9	12775766	12775768
chr7	32299482	32299484
chr4	146654805	146654807
chr1	201788629	201788631
chr2	181680834	181680836
chr9	124658726	124658728
chr16	72902222	72902224
chr6	24718648	24718650
chr10	35211272	35211274
chr1	110211632	110211634
chr12	48818918	48818920
chr3	114616165	114616167
chr3	147409412	147409414
chr12	7142945	7142947
chr18	62264819	62264821
chr17	7910552	7910554
chr4	77776299	77776301
chr3	28576251	28576253
chr15	59994744	59994746
chr14	63375965	63375967
chr9	35801925	35801927
chr6	163566740	163566742
chr11	4091327	4091329
chr4	139301541	139301543
chr5	77847707	77847709
chr18	25176282	25176284
chr4	41748221	41748223
chr14	72553331	72553333
chr16	58588862	58588864
chr5	66162473	66162475
chr3	184320227	184320229
chr11	67365223	67365225
chr5	92147930	92147932
chr19	45068089	45068091
chr2	222269346	222269348
chr5	140115516	140115518
chr11	85662428	85662430
chr7	25951192	25951194
chr9	37026580	37026582
chr2	118847864	118847866
chr17	19940989	19940991
chr17	36721896	36721898
chr2	143401856	143401858
chr2	104853927	104853929
chr13	99970164	99970166
chr19	30686843	30686845
chr1	34165242	34165244
chr14	49894095	49894097
chr1	154171418	154171420
chr19	13091529	13091531
chr1	38016092	38016094
chr6	149369994	149369996
chr14	85621698	85621700
chr10	60892896	60892898
chr10	100787460	100787462
chr13	102402509	102402511
chr17	38365301	38365303
chr18	63318146	63318148
chr3	136151450	136151452
chr5	88884020	88884022
chr9	134830032	134830034
chr6	35243579	35243581
chr19	35723808	35723810
chr1	44536750	44536752
chr2	174081060	174081062
chr6	26522349	26522351
chr3	114484273	114484275
chr2	43905630	43905632
chr13	66631275	66631277
chr2	147512451	147512453
chr15	36756840	36756842
chr17	57679578	57679580
chr8	56211302	56211304
chr10	121517379	121517381
chrX	41519435	41519437
chr5	146230898	146230900
chr2	144521226	144521228
chr13	107866520	107866522
chr1	50977562	50977564
chr3	84959634	84959636
chr1	87338098	87338100
chr8	21990864	21990866
chr1	87329762	87329764
chr2	105399309	105399311
chr14	39176527	39176529
chr9	106638017	106638019
chr1	208268217	208268219
chr20	37627643	37627645
chrX	136874424	136874426
chr1	63318177	63318179
chr8	38423108	38423110
chrX	107604354	107604356
chr1	10672588	10672590
chr16	72978360	72978362
chr2	66421664	66421666
chr8	76681259	76681261
chr15	72319624	72319626
chr1	170661789	170661791
chr5	142357055	142357057
chr8	41629391	41629393
chrX	69082335	69082337
chr6	21593625	21593627
chr2	31893252	31893254
chr10	129571631	129571633
chr1	10672329	10672331
chr1	10713153	10713155
chr19	35723889	35723891
chr1	61157562	61157564
chr19	41928628	41928630
chr1	91513974	91513976
chr13	27792286	27792288
chr6	30741602	30741604
chr3	147408154	147408156
chr9	2159888	2159890
chr19	30224549	30224551
chr5	139677208	139677210
chr6	41593728	41593730
chr3	114875121	114875123
chr1	10698401	10698403
chr4	84443568	84443570
chr2	163735053	163735055
chr2	221425935	221425937
chr13	78594975	78594977
chr2	176075838	176075840
chr9	124769883	124769885
chr6	12013250	12013252
chr2	178752225	178752227
chr6	50718312	50718314
chr5	77645451	77645453
chr13	42720527	42720529
chr1	215963873	215963875
chr2	144520538	144520540
chr15	37099473	37099475
chr12	53677515	53677517
chr9	81687375	81687377
chr12	67302477	67302479
chr22	35768288	35768290
chr2	163735041	163735043
chr11	118916021	118916023
chr15	64462036	64462038
chr3	9552397	9552399
chr17	29286100	29286102
chr5	150600963	150600965
chr3	18356047	18356049
chr17	40093012	40093014
chr14	23095051	23095053
chr17	52157818	52157820
chr9	126437684	126437686
chr1	167222452	167222454
chr17	40351070	40351072
chr11	64690443	64690445
chr14	32941509	32941511
chr10	21518322	21518324
chr8	136042418	136042420
chr9	17332619	17332621
chr1	27552110	27552112
chr10	75703820	75703822
chr15	37102428	37102430
chr18	48921743	48921745
chr9	125763647	125763649
chrX	71153509	71153511
chr4	183906879	183906881
chr10	123144476	123144478
chr17	61399778	61399780
chr13	23559373	23559375
chr11	35261713	35261715
chr9	124769836	124769838
chr4	150490967	150490969
chr1	35181210	35181212
chr22	38489316	38489318
chr6	19839214	19839216
chr3	152299731	152299733
chr15	64688788	64688790
chr10	101430387	101430389
chr10	73839577	73839579
chr9	129437325	129437327
chrX	140088073	140088075
chr10	100655671	100655673
chr7	27156518	27156520
chr17	2058656	2058658
chr8	65841463	65841465
chr13	27823128	27823130
chr2	172085720	172085722
chr17	48579911	48579913
chr10	73839583	73839585
chr10	101767675	101767677
chr5	146251754	146251756
chr2	63050796	63050798
chr9	2159834	2159836
chr2	208304945	208304947
chr7	1237755	1237757
chr9	70406686	70406688
chr10	123144410	123144412
chr14	76075668	76075670
chr7	27200143	27200145
chr9	137045339	137045341
chr10	103622471	103622473
chr17	40129590	40129592
chr6	21597739	21597741
chr9	95506572	95506574
chr16	30095360	30095362
chr12	53600990	53600992
chr5	171309272	171309274
chr10	100655555	100655557
chr5	114362795	114362797
chr15	49424280	49424282
chr5	88555620	88555622
chr9	123422795	123422797
chr9	138102699	138102701
chr14	33800280	33800282
chr7	1232387	1232389
chrX	137237780	137237782
chrX	40155246	40155248
chr3	61562276	61562278
chr11	27720482	27720484
chrX	133999649	133999651
chr1	41404379	41404381
chr2	156328904	156328906
chr3	181707922	181707924
chr3	42659735	42659737
chr14	22928579	22928581
chr17	48615091	48615093
chr13	83881255	83881257
chr11	102209522	102209524
chr17	35824151	35824153
chr17	38729711	38729713
chr9	83973649	83973651
chr18	55587080	55587082
chr17	78359120	78359122
chr14	63453805	63453807
chr5	93585316	93585318
chr3	147409416	147409418
chr12	111516346	111516348
chr4	41748221	41748223
chr18	55587080	55587082
chr1	24535113	24535115
chr11	28566924	28566926
chr1	38207516	38207518
chr3	181712997	181712999
chr17	39607899	39607901
chr19	45470663	45470665
chr5	171310376	171310378
chr15	40930849	40930851
chr17	39607874	39607876
chr1	207823674	207823676
chr5	171309272	171309274
chr12	8773553	8773555
chr12	56118309	56118311
chr5	140042540	140042542
chr6	21597739	21597741
chr5	11384924	11384926
chr12	48818918	48818920
chr15	75451660	75451662
chr15	96332459	96332461
chr15	37099519	37099521
chr2	118847633	118847635
chr17	40093074	40093076
chr17	63412705	63412707
chr9	121783621	121783623
chr8	103141398	103141400
chr10	8054705	8054707
chr3	70972082	70972084
chr5	114362795	114362797
chr7	27165103	27165105
chr1	166166175	166166177
chr1	155268733	155268735
chr17	78359067	78359069
chr17	2085783	2085785
chr1	34165242	34165244
chr12	7142945	7142947
chr2	118847864	118847866
chr19	1253998	1254000
chr1	33368597	33368599
chr2	105399309	105399311
chr14	97946850	97946852
chr6	108157711	108157713
chr7	104328967	104328969
chrX	71153509	71153511
chr2	144403975	144403977
chr2	162421587	162421589
chr20	46029209	46029211
chr13	107866520	107866522
chr13	83878292	83878294
chr6	113857321	113857323
chr12	53973239	53973241
chrX	40146140	40146142
chr12	54033434	54033436
chr22	43262718	43262720
chr2	42051538	42051540
chr9	126615423	126615425
chr6	50715408	50715410
chr6	163566740	163566742
chr8	60822701	60822703
chr6	11044643	11044645
chr6	111973328	111973330
chr6	35523040	35523042
chr12	53600990	53600992
chr3	169121171	169121173
chr3	147406610	147406612
chr10	77637408	77637410
chr10	75693590	75693592
chr4	150599077	150599079
chr4	182601067	182601069
chr17	61399778	61399780
chr17	2050005	2050007
chr19	38390356	38390358
chr10	127012246	127012248
chr2	161415801	161415803
chr19	41926757	41926759
chr19	12702166	12702168
chr17	56594852	56594854
chr17	78359070	78359072
chr5	177490560	177490562
chr8	143439467	143439469
chr19	44913111	44913113
chr6	85614957	85614959
chr19	42177334	42177336
chr10	74826605	74826607
chr10	86699296	86699298
chr10	72354910	72354912
chr1	110211649	110211651
chr3	28576251	28576253
chr12	119718844	119718846
chr7	131111407	131111409
chr10	113120000	113120002
chr1	48776788	48776790
chr7	104328931	104328933
chr9	123422795	123422797
chr14	85621698	85621700
chr17	40351070	40351072
chr16	51151434	51151436
chr3	25428621	25428623
chr10	100655553	100655555
chr10	114045208	114045210
chr15	72319624	72319626
chr16	24815269	24815271
chr16	51151545	51151547
chr16	24815259	24815261
chr17	28912611	28912613
chr18	32975003	32975005
chr18	39059094	39059096
chr1	158089479	158089481
chr1	224431494	224431496
chr21	40846624	40846626
chr22	29290368	29290370
chr2	176075720	176075722
chr2	176818199	176818201
chr2	104855767	104855769
chr2	181680834	181680836
chr3	9552579	9552581
chr3	9552408	9552410
chr3	152299450	152299452
chr3	147409412	147409414
chr3	147408154	147408156
chr3	9552397	9552399
chr3	152299731	152299733
chr4	17884545	17884547
chr4	65490520	65490522
chr5	154811603	154811605
chr5	77852293	77852295
chr5	140115516	140115518
chr5	77645451	77645453
chr5	157816776	157816778
chr6	84764594	84764596
chr6	72266041	72266043
chr7	74453838	74453840
chr11	27720482	27720484
chr12	23921602	23921604
chr12	53710076	53710078
chr12	13562915	13562917
chr13	109667927	109667929
chr13	66631275	66631277
chr13	27792286	27792288
chr13	78594975	78594977
chr14	93431015	93431017
chr2	161417812	161417814
chr9	124018171	124018173
chr9	101737925	101737927
chr9	89001451	89001453
chr9	37026580	37026582
chr7	31340775	31340777
chr20	46029585	46029587
chr2	143390234	143390236
chr2	60555119	60555121
chr2	16166858	16166860
chr19	40807236	40807238
chr3	119923406	119923408
chr3	18370885	18370887
chr11	16356732	16356734
chr20	47238915	47238917
chr18	75210779	75210781
chr15	70097876	70097878
chr2	176136509	176136511
chr5	177293962	177293964
chr13	76885220	76885222
chr14	60723253	60723255
chr17	30117049	30117051
chr17	52157818	52157820
chr18	63318146	63318148
chr8	21990864	21990866
chr5	36876730	36876732
chr1	167220916	167220918
chr1	236394381	236394383
chr1	33334137	33334139
chr21	33560684	33560686
chr12	121443748	121443750
chr5	140114940	140114942
chr17	48615625	48615627
chr12	26278063	26278065
chr15	96331521	96331523
chr15	72544886	72544888
chr15	61227290	61227292
chr15	37102436	37102438
chr15	29720657	29720659
chr15	89360534	89360536
chr2	104052555	104052557
chr2	67846375	67846377
chr17	36589264	36589266
chr17	7406549	7406551
chr17	61399784	61399786
chr17	48615967	48615969
chr17	28191074	28191076
chr2	163732789	163732791
chr2	53949163	53949165
chr2	104862146	104862148
chr2	121418656	121418658
chr2	206062970	206062972
chr5	88666010	88666012
chr5	149847620	149847622
chr7	128754285	128754287
chr7	27147847	27147849
chr7	27165019	27165021
chr7	122328824	122328826
chr7	105015675	105015677
chr7	100682171	100682173
chr7	96998780	96998782
chr7	70132460	70132462
chr7	70446525	70446527
chr9	20619596	20619598
chr9	14314635	14314637
chr17	47982386	47982388
chr17	81395341	81395343
chr17	38729726	38729728
chr15	49424280	49424282
chr16	72427770	72427772
chr16	52351778	52351780
chr1	213996653	213996655
chr2	212536144	212536146
chr2	208304945	208304947
chr2	174331832	174331834
chr6	10395520	10395522
chr11	15507803	15507805
chr11	105974316	105974318
chr11	4091327	4091329
chr3	114716273	114716275
chr3	71054580	71054582
chr3	136568766	136568768
chr3	141387077	141387079
chr9	137045339	137045341
chr10	68338662	68338664
chr10	97982586	97982588
chr10	100668276	100668278
chr10	73839583	73839585
chr10	101767675	101767677
chr11	85978068	85978070
chr1	10698401	10698403
chr1	166166207	166166209
chr3	158106024	158106026
chr11	85662428	85662430
chr11	59615344	59615346
chr11	118916021	118916023
chr3	184170707	184170709
chr1	35408093	35408095
chr1	63317731	63317733
chr5	77973117	77973119
chr5	179619395	179619397
chr5	146251754	146251756
chr5	93585331	93585333
chr5	61472847	61472849
chr5	165105791	165105793
chr5	88555620	88555622
chr5	139847732	139847734
chr5	171172261	171172263
chr5	88666932	88666934
chr5	36876727	36876729
chr1	44326508	44326510
chr1	35659779	35659781
chr1	213159524	213159526
chr1	66946223	66946225
chr12	14257733	14257735
chr12	53839037	53839039
chr7	42152999	42153001
chr7	100676319	100676321
chr7	14197481	14197483
chr7	23470654	23470656
chr7	137623482	137623484
chr7	131107318	131107320
chr7	131107299	131107301
chr7	101948103	101948105
chr15	60677182	60677184
chr15	61229239	61229241
chr15	70099806	70099808
chr15	73597168	73597170
chr15	60004266	60004268
chr7	23522228	23522230
chr1	166070620	166070622
chr1	3069252	3069254
chr1	27561567	27561569
chr1	50570233	50570235
chr1	33368610	33368612
chr2	66433444	66433446
chr1	44326597	44326599
chr1	10533812	10533814
chr1	77633376	77633378
chrX	136169555	136169557
chrX	21374916	21374918
chrX	71547702	71547704
chr17	78359054	78359056
chr17	40092512	40092514
chr1	62994312	62994314
chr1	154171418	154171420
chr1	2892404	2892406
chr1	38016092	38016094
chr16	1379903	1379905
chr17	77375393	77375395
chr11	64632810	64632812
chr12	20695437	20695439
chr2	59924542	59924544
chr2	144439565	144439567
chr2	163944506	163944508
chr2	229880038	229880040
chr2	176075742	176075744
chr2	63434716	63434718
chr2	156326972	156326974
chr2	154699293	154699295
chr2	80304716	80304718
chr11	12764207	12764209
chr19	13091529	13091531
chr19	35723808	35723810
chr19	30224549	30224551
chr19	1425902	1425904
chr1	47978737	47978739
chr1	90007480	90007482
chr1	10669965	10669967
chr1	50977562	50977564
chr1	87338098	87338100
chr1	10672329	10672331
chr1	91513974	91513976
chr1	60936284	60936286
chr20	37627643	37627645
chr2	66421664	66421666
chr1	155007794	155007796
chr11	63910493	63910495
chr11	3760547	3760549
chr9	128393487	128393489
chr9	126429464	126429466
chr14	52950526	52950528
chr14	76462594	76462596
chr14	76075668	76075670
chr14	33800280	33800282
chr15	96331472	96331474
chr6	30741602	30741604
chr6	19839143	19839145
chr6	19839214	19839216
chr15	36889355	36889357
chr1	90828766	90828768
chr1	39898348	39898350
chr1	155004170	155004172
chr1	44603246	44603248
chr1	170564459	170564461
chr1	1393453	1393455
chr1	20482557	20482559
chr1	10647945	10647947
chr1	23696378	23696380
chr14	23068658	23068660
chr14	95008595	95008597
chr14	63375965	63375967
chr14	72553331	72553333
chr14	69260374	69260376
chr7	97024872	97024874
chr7	128832265	128832267
chr7	25951185	25951187
chr7	114659902	114659904
chr8	56211302	56211304
chr5	134790075	134790077
chr5	150542965	150542967
chr5	88883995	88883997
chr8	38317887	38317889
chr12	53712388	53712390
chr7	28409310	28409312
chr7	27184372	27184374
chr7	151136647	151136649
chr7	8441436	8441438
chr7	28409305	28409307
chr7	50180222	50180224
chr7	5423743	5423745
chr7	104328817	104328819
chr7	26656017	26656019
chr12	2633642	2633644
chr12	54037895	54037897
chrX	40005293	40005295
chrX	140088073	140088075
chrX	40154473	40154475
chrX	40155246	40155248
chrX	71129830	71129832
chrX	133999649	133999651
chr10	114538579	114538581
chr2	172085715	172085717
chr2	159453748	159453750
chr2	143594436	143594438
chr2	73081655	73081657
chr11	57794026	57794028
chr3	136151420	136151422
chr3	138245201	138245203
chr3	147410943	147410945
chr20	45962111	45962113
chr20	52615821	52615823
chr20	35738989	35738991
chr20	22578707	22578709
chr20	9373072	9373074
chr20	21103491	21103493
chr20	21233097	21233099
chr20	47238846	47238848
chr13	42720527	42720529
chr13	27823128	27823130
chr13	83881255	83881257
chr14	72553315	72553317
chr14	35403911	35403913
chr14	21500662	21500664
chr14	97311078	97311080
chr14	56590438	56590440
chr14	58298514	58298516
chr14	66985694	66985696
chr14	93474289	93474291
chr16	24214761	24214763
chr9	10615209	10615211
chr9	136012868	136012870
chr6	16761436	16761438
chr6	12013233	12013235
chrX	71148867	71148869
chrX	69615633	69615635
chr8	22692928	22692930
chr8	71354784	71354786
chr8	96145527	96145529
chr16	31186801	31186803
chr16	73505144	73505146
chr16	71756156	71756158
chr12	6613213	6613215
chr12	53949917	53949919
chr12	53336381	53336383
chr12	26239633	26239635
chr12	4909869	4909871
chr18	77833138	77833140
chrX	153932369	153932371
chrX	106848290	106848292
chrX	53083257	53083259
chrX	71153498	71153500
chrX	100830838	100830840
chr2	170214764	170214766
chr2	176136389	176136391
chr9	20379092	20379094
chr11	19596535	19596537
chr11	10806871	10806873
chr11	6401628	6401630
chr11	66626656	66626658
chr3	71004784	71004786
chr22	40261867	40261869
chr22	29290394	29290396
chr22	35768288	35768290
chr2	155727367	155727369
chr2	66512231	66512233
chr2	174846960	174846962
chr1	201788629	201788631
chr1	46526543	46526545
chr9	132099316	132099318
chr11	78786106	78786108
chr11	117295237	117295239
chr11	65344603	65344605
chr11	132920728	132920730
chr11	67250712	67250714
chr11	13277796	13277798
chr1	10623270	10623272
chr1	113963551	113963553
chr1	90834001	90834003
chr1	147612913	147612915
chr1	70231872	70231874
chr5	139759647	139759649
chr5	171294748	171294750
chr6	99349135	99349137
chr6	44932729	44932731
chr6	41593677	41593679
chr6	21598084	21598086
chr2	213056892	213056894
chr2	224982327	224982329
chr2	104052706	104052708
chr2	66693637	66693639
chr2	144615973	144615975
chr6	108114690	108114692
chr6	147868303	147868305
chr6	77462514	77462516
chr6	108165955	108165957
chr6	50821676	50821678
chr6	8838793	8838795
chr6	149369994	149369996
chr13	54394456	54394458
chr2	144465933	144465935
chr2	174081854	174081856
chr2	56375773	56375775
chr2	43905665	43905667
chr9	107638134	107638136
chr9	14087939	14087941
chr9	23765096	23765098
chr9	123654381	123654383
chr9	107638122	107638124
chr9	125542175	125542177
chr7	105639405	105639407
chr7	151136532	151136534
chr7	27156518	27156520
chr7	70446596	70446598
chr7	1237755	1237757
chr7	27200143	27200145
chr7	1232387	1232389
chr8	22691368	22691370
chr8	112408370	112408372
chr8	25909497	25909499
chr16	73483723	73483725
chr16	74899728	74899730
chr16	52629816	52629818
chr16	54890797	54890799
chr16	30095370	30095372
chr7	32299482	32299484
chr18	57486198	57486200
chr18	32770557	32770559
chr18	74651246	74651248
chr18	22559628	22559630
chr18	48948568	48948570
chr18	25231171	25231173
chr4	112523623	112523625
chr7	135394030	135394032
chr10	51397875	51397877
chr10	101292825	101292827
chr10	101430402	101430404
chr12	26120666	26120668
chr12	69258066	69258068
chr2	50054992	50054994
chr1	24647107	24647109
chr1	92486762	92486764
chr1	10856466	10856468
chr1	167389737	167389739
chr1	54407685	54407687
chr1	38095513	38095515
chr2	43905630	43905632
chr2	147512451	147512453
chr2	144521226	144521228
chr4	15008357	15008359
chr12	75848674	75848676
chr12	49021333	49021335
chr12	53339082	53339084
chr12	23771428	23771430
chr13	78998526	78998528
chr2	66435464	66435466
chr2	162188579	162188581
chr2	144520538	144520540
chr2	45652095	45652097
chr16	30095360	30095362
chr16	49416199	49416201
chr3	171066271	171066273
chr3	49999413	49999415
chr3	9434049	9434051
chr1	216518255	216518257
chr1	62928844	62928846
chr21	33576434	33576436
chr21	33096019	33096021
chr21	32755276	32755278
chr22	44702486	44702488
chr22	41160538	41160540
chr22	36702521	36702523
chr10	113119964	113119966
chr10	101451717	101451719
chr10	72088231	72088233
chr3	169241234	169241236
chr3	114484273	114484275
chr8	125219570	125219572
chr8	56210720	56210722
chr10	96833839	96833841
chr10	49396705	49396707
chr10	49396211	49396213
chr10	100655667	100655669
chr3	18356047	18356049
chr3	114455345	114455347
chr19	49102145	49102147
chr3	18370870	18370872
chr3	143848182	143848184
chr5	77844513	77844515
chr5	135031342	135031344
chr5	36995701	36995703
chr5	177456944	177456946
chr5	139847723	139847725
chr5	136059172	136059174
chr5	78017236	78017238
chr5	77645402	77645404
chr17	2050352	2050354
chr17	17784077	17784079
chr4	82354925	82354927
chr4	95505315	95505317
chr4	140094102	140094104
chr4	157363025	157363027
chr10	100654688	100654690
chr10	112538433	112538435
chr10	68337927	68337929
chr10	99537358	99537360
chr10	75613827	75613829
chr10	117139357	117139359
chr9	124769836	124769838
chr9	129437325	129437327
chr9	95506572	95506574
chr9	138102699	138102701
chr4	11869368	11869370
chr5	146230898	146230900
chr5	142357055	142357057
chr12	53990503	53990505
chr12	106874531	106874533
chr17	29286100	29286102
chr17	40093012	40093014
chr17	48579911	48579913
chr17	40129590	40129592
chr17	48615091	48615093
chr17	35824151	35824153
chr17	38729711	38729713
chr18	34223227	34223229
chr18	25140478	25140480
chr18	48921426	48921428
chr9	83973649	83973651
chrX	40155179	40155181
chr18	48921743	48921745
chr19	31346539	31346541
chr19	1425896	1425898
chr19	10642918	10642920
chr16	58588862	58588864
chr16	7710712	7710714
chr1	44296998	44297000
chr1	41381045	41381047
chr1	167398079	167398081
chr1	35184682	35184684
chr1	164651459	164651461
chr1	213340470	213340472
chr1	155005125	155005127
chr9	123422949	123422951
chr9	14314660	14314662
chr9	123422861	123422863
chr9	125763665	125763667
chr9	16773157	16773159
chr2	38581977	38581979
chr2	199380433	199380435
chr2	144520584	144520586
chr2	178331551	178331553
chr2	172072475	172072477
chr1	90851823	90851825
chr1	167222452	167222454
chr1	27552110	27552112
chr1	26723983	26723985
chr1	35181210	35181212
chr9	134830032	134830034
chr12	112252428	112252430
chr12	16610212	16610214
chr1	41404379	41404381
chr1	26772875	26772877
chr10	91493493	91493495
chr2	172093839	172093841
chr2	55303111	55303113
chr2	60460692	60460694
chr17	28759266	28759268
chr17	48615963	48615965
chr17	39608010	39608012
chr19	13022959	13022961
chr19	30718447	30718449
chr19	33796111	33796113
chr2	161356197	161356199
chr2	219544068	219544070
chr15	73774907	73774909
chr15	58890389	58890391
chr15	37099473	37099475
chr15	64462036	64462038
chr15	37102428	37102430
chr15	64688788	64688790
chr2	174081060	174081062
chr4	150794946	150794948
chr4	108173472	108173474
chr4	112521613	112521615
chr4	140153007	140153009
chr4	173531181	173531183
chr12	57529186	57529188
chr12	54173597	54173599
chr17	2179693	2179695
chr17	57679578	57679580
chr17	75784933	75784935
chr7	69599954	69599956
chr7	114415329	114415331
chr9	2159888	2159890
chr9	124769883	124769885
chr9	125845523	125845525
chr17	29081207	29081209
chr17	28884282	28884284
chr17	48626251	48626253
chr17	63583648	63583650
chr17	2063330	2063332
chr5	174734037	174734039
chr5	51399169	51399171
chr5	139668240	139668242
chr5	139660960	139660962
chr5	77971860	77971862
chr5	66162473	66162475
chr5	66156138	66156140
chr5	146701092	146701094
chr5	81751011	81751013
chr17	65558877	65558879
chr6	1613905	1613907
chr6	33426668	33426670
chr6	170293831	170293833
chr6	35243602	35243604
chr8	104869302	104869304
chr8	59657931	59657933
chr1	39025786	39025788
chr17	7884379	7884381
chr1	197675971	197675973
chr13	91347607	91347609
chr13	83881565	83881567
chr13	57666441	57666443
chr13	35470856	35470858
chr11	131562170	131562172
chr11	83484265	83484267
chr14	31135532	31135534
chr3	160565269	160565271
chr3	169579379	169579381
chr5	93583220	93583222
chr5	77847812	77847814
chr5	92695764	92695766
chr11	102209522	102209524
chr6	146399361	146399363
chr6	108280568	108280570
chr13	72197547	72197549
chr16	9116779	9116781
chr16	51245156	51245158
chr16	54543199	54543201
chr16	73053846	73053848
chr16	85555742	85555744
chr16	73167434	73167436
chr19	42080085	42080087
chr19	12996437	12996439
chr19	1425864	1425866
chr19	13022926	13022928
chr4	54015736	54015738
chr4	84443568	84443570
chr10	100787460	100787462
chr10	73519951	73519953
chr10	100788016	100788018
chr10	116962124	116962126
chr10	21518322	21518324
chr11	115525625	115525627
chr11	67250349	67250351
chr11	116129525	116129527
chr18	46460594	46460596
chr1	70230601	70230603
chr1	38134566	38134568
chr1	54258200	54258202
chr1	46448350	46448352
chrX	39514828	39514830
chr4	30920158	30920160
chr3	52393401	52393403
chr11	13445065	13445067
chr11	72642298	72642300
chr14	72619952	72619954
chr14	28778398	28778400
chr14	21263266	21263268
chr14	67473649	67473651
chr3	69879221	69879223
chr3	147408136	147408138
chr3	152835991	152835993
chr17	69414657	69414659
chr17	2400858	2400860
chr17	39299037	39299039
chr17	28759734	28759736
chr17	51120409	51120411
chr17	72121388	72121390
chr17	48610947	48610949
chr17	62065180	62065182
chr12	77830771	77830773
chr13	23559373	23559375
chr10	129873559	129873561

### Sheet: PhenoAge.bed
chr3	25789931	25789933
chr12	54497706	54497708
chr17	6641582	6641584
chr11	30323389	30323391
chr9	105244329	105244331
chr18	21740576	21740578
chr4	38782956	38782958
chr12	102917521	102917523
chr22	42070340	42070342
chr17	66965023	66965025
chr5	134371229	134371231
chr3	160566214	160566216
chr10	92592942	92592944
chr6	109440463	109440465
chr6	18122487	18122489
chr7	101165767	101165769
chr2	24123129	24123131
chr8	133571901	133571903
chr1	33182252	33182254
chr8	71844420	71844422
chr9	129834814	129834816
chr1	9540285	9540287
chr6	25652373	25652375
chr1	244461482	244461484
chr17	41812166	41812168
chr3	45995078	45995080
chr19	51905096	51905098
chr11	66347304	66347306
chr14	35534236	35534238
chr1	156705599	156705601
chr12	66131162	66131164
chr17	38853607	38853609
chr16	2026595	2026597
chr12	46268637	46268639
chr12	30696179	30696181
chr15	72319783	72319785
chr3	113532832	113532834
chr3	52197823	52197825
chr14	52707172	52707174
chr16	2520490	2520492
chr14	102592477	102592479
chr16	67192083	67192085
chr16	3235402	3235404
chr9	6645685	6645687
chr4	138241653	138241655
chr1	59927260	59927262
chr7	129188923	129188925
chr16	22001082	22001084
chr14	77423638	77423640
chr11	71929038	71929040
chr1	202710375	202710377
chr19	10380900	10380902
chr3	183635633	183635635
chr1	168136078	168136080
chr7	130734608	130734610
chr6	26383068	26383070
chr12	102198700	102198702
chr2	218356862	218356864
chr11	67404113	67404115
chr11	47579124	47579126
chr3	51384942	51384944
chr15	32718334	32718336
chr7	121396674	121396676
chr10	69180230	69180232
chr6	27134161	27134163
chr17	82519133	82519135
chr11	118437066	118437068
chr8	129786760	129786762
chr19	4153605	4153607
chr10	100988935	100988937
chr12	66130630	66130632
chr16	66697409	66697411
chr20	64255397	64255399
chr1	87131860	87131862
chr17	44004586	44004588
chr6	135054761	135054763
chr2	20012755	20012757
chr20	34872781	34872783
chr12	132847833	132847835
chr8	24913759	24913761
chr11	46333446	46333448
chr1	159077182	159077184
chr14	103563329	103563331
chr16	72009025	72009027
chr19	12969928	12969930
chr16	69105664	69105666
chr2	147844829	147844831
chr2	99180894	99180896
chr20	3768871	3768873
chr3	49929631	49929633
chr4	106316025	106316027
chr3	53046665	53046667
chr1	236394381	236394383
chr3	47283033	47283035
chr19	12994913	12994915
chr6	13488171	13488173
chr14	65410146	65410148
chr7	100478938	100478940
chr2	48569073	48569075
chr1	182792126	182792128
chr1	1013512	1013514
chr1	155563613	155563615
chr6	107028085	107028087
chr19	49017672	49017674
chr20	52192460	52192462
chr7	130733487	130733489
chr3	196867604	196867606
chr10	22345672	22345674
chr20	33720312	33720314
chr16	68000323	68000325
chr13	99087127	99087129
chr2	112912334	112912336
chr14	81534088	81534090
chr19	51065848	51065850
chr16	84699362	84699364
chr13	30735661	30735663
chr4	2964113	2964115
chr3	50336872	50336874
chr11	68271319	68271321
chr5	177446330	177446332
chr12	96400468	96400470
chr17	66877409	66877411
chr17	49494623	49494625
chr9	114394420	114394422
chr6	111483982	111483984
chr2	203936786	203936788
chr17	43025427	43025429
chr4	74054841	74054843
chr1	169586705	169586707
chr3	48372278	48372280
chr16	85027454	85027456
chr12	103930178	103930180
chr6	36678475	36678477
chr3	46407261	46407263
chr20	32484140	32484142
chr10	86968072	86968074
chr3	122383879	122383881
chr19	6372648	6372650
chr22	38318410	38318412
chr1	19289207	19289209
chr13	103067355	103067357
chr7	130291888	130291890
chr16	8860159	8860161
chr8	144095535	144095537
chr15	89806747	89806749
chr22	35541447	35541449
chr3	172112502	172112504
chr18	67516328	67516330
chr10	16436919	16436921
chr20	1329077	1329079
chr19	51750968	51750970
chr11	66638346	66638348
chr15	23645445	23645447
chr16	81238675	81238677
chr4	38829280	38829282
chr17	3476272	3476274
chr14	23009760	23009762
chr12	263092	263094
chr10	94029743	94029745
chr17	28951791	28951793
chr16	75116557	75116559
chr15	78131221	78131223
chr1	153775641	153775643
chr5	123512271	123512273
chr3	49555095	49555097
chr8	27311073	27311075
chr11	69705205	69705207
chr14	22598171	22598173
chr4	6200363	6200365
chr17	15341919	15341921
chr3	158672539	158672541
chr15	43800407	43800409
chr16	53023	53025
chr22	17209572	17209574
chr11	66568725	66568727
chr20	31513981	31513983
chr11	14644889	14644891
chr18	75209381	75209383
chr11	3671926	3671928
chr9	113056909	113056911
chr12	75209804	75209806
chr22	46296789	46296791
chr4	140568644	140568646
chr11	111765700	111765702
chr12	130839577	130839579
chr11	122838842	122838844
chr19	11577895	11577897
chr2	74529106	74529108
chr1	9128628	9128630
chr1	56855011	56855013
chr14	54397525	54397527
chr14	105301771	105301773
chr12	63779523	63779525
chr2	226835741	226835743
chr22	41976354	41976356
chr12	14843337	14843339
chr22	39152125	39152127
chr21	43427727	43427729
chr19	40191517	40191519
chr5	33936296	33936298
chr5	141223688	141223690
chr21	44711183	44711185
chr19	4558106	4558108
chr3	52778016	52778018
chr7	99919665	99919667
chr20	33031124	33031126
chr11	32433645	32433647
chr4	40197155	40197157
chr13	114234735	114234737
chr10	129467531	129467533
chr11	61102487	61102489
chr1	26177131	26177133
chr12	56300664	56300666
chr9	127916747	127916749
chr9	137027518	137027520
chr17	44829476	44829478
chr9	120926436	120926438
chr17	32928616	32928618
chr8	108083835	108083837
chr19	1513513	1513515
chr5	41870643	41870645
chr2	237966265	237966267
chr11	10451292	10451294
chr2	10448307	10448309
chr12	10809837	10809839
chr15	78341319	78341321
chr19	1512314	1512316
chr7	156893860	156893862
chr5	122129527	122129529
chr3	152267643	152267645
chr7	94655173	94655175
chr20	17700299	17700301
chr3	48564151	48564153
chr4	113049778	113049780
chr6	38702660	38702662
chr7	100177801	100177803
chr1	11805294	11805296
chr12	109833113	109833115
chr4	4249018	4249020
chr12	54419370	54419372
chr9	128946338	128946340
chr8	23854841	23854843
chr15	40307478	40307480
chr9	86947557	86947559
chr6	35141343	35141345
chr11	64924725	64924727
chr19	51017401	51017403
chr12	131829132	131829134
chr16	89159230	89159232
chr19	57709293	57709295
chr1	22143796	22143798
chr1	109763884	109763886
chr20	18497322	18497324
chr10	44960051	44960053
chr12	120640286	120640288
chr10	28676654	28676656
chr3	42685477	42685479
chr19	4769518	4769520
chr9	137045339	137045341
chr11	67057178	67057180
chr10	100463040	100463042
chr22	21014720	21014722
chr8	27633403	27633405
chr4	25656005	25656007
chr15	100878868	100878870
chr6	166309284	166309286
chr15	40893774	40893776
chr20	38034887	38034889
chr10	133307826	133307828
chr22	43891960	43891962
chr20	43727498	43727500
chr6	41922304	41922306
chr16	67199528	67199530
chr15	69080919	69080921
chr2	151409715	151409717
chr17	7929918	7929920
chr11	118212523	118212525
chr7	130440711	130440713
chr9	112718344	112718346
chr10	73358764	73358766
chr12	55966822	55966824
chr19	44643599	44643601
chr3	134794847	134794849
chr14	20803153	20803155
chr7	74254874	74254876
chr17	29042761	29042763
chr1	153536236	153536238
chr10	133307790	133307792
chr1	17755507	17755509
chr19	6463937	6463939
chr1	174999006	174999008
chr17	2711891	2711893
chr18	12254024	12254026
chr1	15736224	15736226
chr20	45306720	45306722
chr17	3893641	3893643
chr12	117362434	117362436
chr10	47322469	47322471
chr5	141924334	141924336
chr17	50373383	50373385
chr13	37870627	37870629
chr5	154941055	154941057
chr17	1493100	1493102
chr1	60073998	60074000
chr3	62875868	62875870
chr1	54887653	54887655
chr16	30382532	30382534
chr16	30985308	30985310
chr15	23566057	23566059
chr1	23019709	23019711
chr10	68560712	68560714
chr3	21751445	21751447
chr21	36385226	36385228
chr7	127585894	127585896
chr12	49624003	49624005
chr9	130938244	130938246
chr1	230377590	230377592
chr12	80707909	80707911
chr12	53985111	53985113
chr19	13102636	13102638
chr12	114408062	114408064
chr19	15897912	15897914
chr19	12835413	12835415
chr3	58577541	58577543
chr9	5510496	5510498
chr16	68449117	68449119
chr1	119415345	119415347
chr16	88453647	88453649
chr16	6018833	6018835
chr9	133459463	133459465
chr19	17215845	17215847
chr14	94109801	94109803
chr7	112423975	112423977
chr17	48944441	48944443
chr5	140639325	140639327
chr11	117316179	117316181
chr2	227717769	227717771
chr7	100705546	100705548
chr2	72916669	72916671
chr2	239400315	239400317
chr5	141485266	141485268
chr19	698370	698372
chr19	35775937	35775939
chr15	80778509	80778511
chr6	162728136	162728138
chr3	44874980	44874982
chr10	131982971	131982973
chr22	29316055	29316057
chr20	35542177	35542179
chr15	51829344	51829346
chr3	50569432	50569434
chr3	47476328	47476330
chr17	21284063	21284065
chr4	184650803	184650805
chr1	159171272	159171274
chr14	73136214	73136216
chr13	113001245	113001247
chr7	156641302	156641304
chr8	35544151	35544153
chr17	40501696	40501698
chr11	73264656	73264658
chr1	190477625	190477627
chr3	48595458	48595460
chr19	51003016	51003018
chr18	13916355	13916357
chr19	38304204	38304206
chr11	34438559	34438561
chr3	135965320	135965322
chr6	35776827	35776829
chr11	747519	747521
chr20	14337505	14337507
chr8	53851954	53851956
chr21	29019462	29019464
chr19	19537745	19537747
chr14	23353198	23353200
chr6	45328363	45328365
chr1	23194923	23194925
chr3	52227308	52227310
chr1	152908642	152908644
chr9	34591193	34591195
chr7	23181734	23181736
chr19	51021433	51021435
chr8	90082582	90082584
chr13	26760121	26760123
chr1	71047289	71047291
chr7	90211416	90211418
chr8	81447563	81447565
chr1	224182452	224182454
chr21	17511748	17511750
chr9	36258973	36258975
chr9	5450935	5450937
chr2	101001798	101001800
chr17	39668773	39668775
chr10	35605501	35605503
chr3	100260580	100260582
chr19	39032517	39032519
chr17	35432945	35432947
chr12	110920641	110920643
chr8	117134178	117134180
chr8	94640462	94640464
chr11	14972095	14972097
chr12	109734402	109734404
chr5	141192385	141192387
chr12	95944232	95944234
chr7	31340775	31340777
chr20	58150638	58150640
chr6	31120410	31120412
chr12	53380252	53380254
chr8	18208975	18208977
chr19	51017002	51017004
chr19	18233511	18233513
chr17	32350070	32350072
chr11	2302665	2302667
chr17	64497480	64497482
chr22	43343622	43343624
chr7	134779490	134779492
chr5	69188955	69188957
chr16	31428430	31428432
chr9	97411701	97411703
chr2	231786036	231786038
chr1	202160437	202160439
chr11	57336156	57336158
chr7	134528285	134528287
chr22	46053580	46053582
chr20	45124705	45124707
chr2	108377659	108377661
chr19	7676715	7676717
chr11	116788412	116788414
chr4	4387387	4387389
chr6	7389857	7389859
chr10	23095117	23095119
chr3	5187162	5187164
chr2	31234741	31234743
chr19	8320615	8320617
chr11	66011720	66011722
chr12	7749064	7749066
chr16	1827262	1827264
chr14	78403407	78403409
chr11	118359379	118359381
chr5	27038674	27038676
chr10	45374367	45374369
chr2	112584294	112584296
chr19	11196413	11196415
chr22	30591561	30591563
chr3	193554988	193554990
chr1	152003089	152003091
chr17	73092763	73092765
chr12	130337740	130337742
chr6	24667261	24667263
chr12	132887107	132887109
chr1	6520106	6520108
chr1	28177208	28177210
chr17	42744862	42744864
chr11	66052919	66052921
chr19	44946039	44946041
chr1	11663999	11664001
chr1	201946317	201946319
chr1	202341712	202341714
chr2	27442675	27442677
chr17	40755285	40755287
chr14	63205018	63205020
chr1	183418615	183418617
chr19	7295095	7295097
chr3	53846825	53846827
chr14	104708304	104708306
chr4	98929851	98929853
chr17	9825940	9825942
chr12	1617125	1617127
chr3	169813874	169813876
chr11	111918968	111918970
chr1	169629973	169629975
chr1	156728000	156728002
chr6	30136662	30136664
chr3	179606070	179606072
chr3	179267184	179267186
chr4	5019383	5019385
chr11	108467669	108467671
chr19	50638103	50638105
chr11	102843626	102843628
chr19	2740302	2740304
chr8	61714127	61714129
chr15	92393075	92393077
chr3	33113640	33113642
chr14	64540793	64540795
chr21	37007269	37007271
chr19	9675102	9675104
chr4	94451658	94451660
chr9	33239642	33239644
chr20	59604484	59604486
chr5	134874093	134874095
chr6	31159400	31159402
chr1	153628495	153628497
chr1	1281060	1281062
chr11	128942566	128942568
chr15	71728220	71728222
chr19	16325310	16325312
chr12	132710187	132710189
chr15	34754558	34754560
chr7	16465976	16465978
chr2	73893146	73893148
chr7	76411069	76411071
chr4	80335656	80335658
chr3	125520996	125520998
chr19	45250887	45250889
chr5	150289924	150289926
chr22	50601375	50601377
chr2	31138825	31138827
chr7	103989170	103989172
chr19	18233090	18233092
chr5	81972251	81972253
chr22	17120490	17120492
chr7	97021196	97021198
chr12	100473730	100473732

### Sheet: DunedinPACE.bed
chr11	68840153	68840155
chr20	43945700	43945702
chr17	49224251	49224253
chr9	97011075	97011077
chr15	39580858	39580860
chr1	3673297	3673299
chr7	911906	911908
chr11	126586223	126586225
chr6	27247548	27247550
chr8	7521532	7521534
chr1	10704454	10704456
chr13	44989192	44989194
chr14	19026868	19026870
chr17	15783123	15783125
chr1	62783525	62783527
chr19	1528418	1528420
chr16	67659548	67659550
chr4	76710061	76710063
chr1	14981025	14981027
chr4	7595844	7595846
chr14	73760737	73760739
chr8	19683222	19683224
chr10	11742920	11742922
chr17	78979974	78979976
chr6	31679198	31679200
chr15	74202767	74202769
chr1	112705609	112705611
chr1	181592374	181592376
chr8	131039797	131039799
chr1	9413691	9413693
chr1	211675417	211675419
chr17	40337569	40337571
chr1	27114047	27114049
chr7	935721	935723
chr12	131035360	131035362
chr1	6025811	6025813
chr3	152299450	152299452
chr10	130191122	130191124
chr9	133459252	133459254
chr1	3135360	3135362
chr12	68240259	68240261
chr11	12106655	12106657
chr11	70867626	70867628
chr12	34342573	34342575
chr19	15723398	15723400
chr16	69965521	69965523
chr17	56835508	56835510
chr1	148328899	148328901
chr5	148482942	148482944
chr11	36092575	36092577
chr2	54945854	54945856
chr5	16737862	16737864
chr6	32974580	32974582
chr12	114448253	114448255
chr16	85437067	85437069
chr3	194300368	194300370
chr13	79394188	79394190
chr15	40367614	40367616
chr11	9568883	9568885
chr1	207883147	207883149
chr1	206922322	206922324
chr6	166556763	166556765
chr6	22570318	22570320
chr12	116917018	116917020
chr19	54906137	54906139
chr10	113611295	113611297
chr1	54888032	54888034
chr1	113195610	113195612
chr17	78358539	78358541
chr12	56115818	56115820
chr3	195804426	195804428
chr20	23358619	23358621
chr2	218166916	218166918
chr20	63453195	63453197
chr6	20301353	20301355
chr19	58575330	58575332
chr17	76481459	76481461
chr2	232419950	232419952
chr3	165190830	165190832
chr14	73245580	73245582
chr8	1842694	1842696
chr12	6444884	6444886
chr2	15690047	15690049
chr1	32612103	32612105
chr12	14563975	14563977
chr3	193852466	193852468
chr2	45000505	45000507
chr15	79307510	79307512
chr11	133967369	133967371
chr17	28645786	28645788
chr2	159211953	159211955
chr4_GL000008v2_random	82606	82608
chr3	176697063	176697065
chr17	59826182	59826184
chr22	39351453	39351455
chr8	10528528	10528530
chr7	1041431	1041433
chr2	189842237	189842239
chr20	43945983	43945985
chr8	23297177	23297179
chr18	12778029	12778031
chr1	231240736	231240738
chr5	422457	422459
chr11	123451473	123451475
chr5	177309589	177309591
chr10	38450890	38450892
chr4	6561795	6561797
chr12	132983176	132983178
chr12	131035452	131035454
chr8	25023325	25023327
chr2	1798272	1798274
chr8	128048801	128048803
chr6	32974622	32974624
chr8	133454751	133454753
chr19	44749697	44749699
chr18	31043192	31043194
chr16	24482796	24482798
chr14	105889053	105889055
chr14	73712970	73712972

### Sheet: Horvath pan-tissue.bed
chr15	74203012	74203014
chr17	68307003	68307005
chr12	79691487	79691489
chr7	54759983	54759985
chr9	129080458	129080460
chr7	31687297	31687299
chr7	101020085	101020087
chr19	57681862	57681864
chr10	30984780	30984782
chr9	71911732	71911734
chr2	86337914	86337916
chr19	6739180	6739182
chr2	74529106	74529108
chr6	62286791	62286793
chr16	2341079	2341081
chr9	136946225	136946227
chr12	57611974	57611976
chr8	41308179	41308181
chr19	4769640	4769642
chr19	15010718	15010720
chr17	41370473	41370475
chr9	83957098	83957100
chr4	94208251	94208253
chr2	86440944	86440946
chr4	52051104	52051106
chr21	17513774	17513776
chr6	30883860	30883862
chr17	16569551	16569553
chr14	91253828	91253830
chr17	6995977	6995979
chr7	101165767	101165769
chr10	84173006	84173008
chr7	130733487	130733489
chr13	99087127	99087129
chr19	9362888	9362890
chr19	51065848	51065850
chr8	23404559	23404561
chr1	110211634	110211636
chr8	119067385	119067387
chr19	41876654	41876656
chr4	55509852	55509854
chr15	44663899	44663901
chr17	29042761	29042763
chr16	2428779	2428781
chr12	103841700	103841702
chr6	25652373	25652375
chr17	34579982	34579984
chr14	52313915	52313917
chr16	1615092	1615094
chr19	19217180	19217182
chr15	65517865	65517867
chr9	131737627	131737629
chr19	48446183	48446185
chr1	150981466	150981468
chr19	54102394	54102396
chr16	84191294	84191296
chr2	25168969	25168971
chr8	66432404	66432406
chr17	34270694	34270696
chr2	134251351	134251353
chr15	96330801	96330803
chr1	68497256	68497258
chr7	137846426	137846428
chr5	17216324	17216326
chr11	65557686	65557688
chr10	51074737	51074739
chr1	68047287	68047289
chr9	130664720	130664722
chr12	79690937	79690939
chr17	42681678	42681680
chr4	6269930	6269932
chr12	47726632	47726634
chr1	214603125	214603127
chr12	114408593	114408595
chr2	216859639	216859641
chr11	125746992	125746994
chr18	77249830	77249832
chr2	226835741	226835743
chr16	87601866	87601868
chr22	41926141	41926143
chr2	48755817	48755819
chr22	17120490	17120492
chr19	43820798	43820800
chr19	38257155	38257157
chr19	3573752	3573754
chr2	199954389	199954391
chr11	12009095	12009097
chr1	19420069	19420071
chr21	37007269	37007271
chr14	90332223	90332225
chr15	29821519	29821521
chr21	36385226	36385228
chr19	18233511	18233513
chr7	130440711	130440713
chr6	29355552	29355554
chr19	5784172	5784174
chr2	227871418	227871420
chr2	27051440	27051442
chr8	12951504	12951506
chr8	30384144	30384146
chr17	6557251	6557253
chr18	23690589	23690591
chr1	32221965	32221967
chr19	12881422	12881424
chr6	128520826	128520828
chr7	100436786	100436788
chr14	57494257	57494259
chr19	48836531	48836533
chr3	47579636	47579638
chr6	31112751	31112753
chr8	47737948	47737950
chr5	171420246	171420248
chr11	75429635	75429637
chr12	6567991	6567993
chr11	89491630	89491632
chr2	120792289	120792291
chr22	50529913	50529915
chr7	43729449	43729451
chr16	68737040	68737042
chr20	25585745	25585747
chr4	118033230	118033232
chr4	3463276	3463278
chr6	31730448	31730450
chr10	73642561	73642563
chr22	23751638	23751640
chr12	75209620	75209622
chr1	47415583	47415585
chr3	47513985	47513987
chr3	53046665	53046667
chr22	39244829	39244831
chr2	60756281	60756283
chr15	45252136	45252138
chr10	125824620	125824622
chr17	4739351	4739353
chr1	95118079	95118081
chr11	73950874	73950876
chr1	1232655	1232657
chr22	21736196	21736198
chr4	94452150	94452152
chr3	47513609	47513611
chr7	73434150	73434152
chr15	78131221	78131223
chr2	233031408	233031410
chr15	80778509	80778511
chr3	115623485	115623487
chr4	82799086	82799088
chr16	84700407	84700409
chr11	119317434	119317436
chr2	113059465	113059467
chr17	48578649	48578651
chr15	72319783	72319785
chr1	200873300	200873302
chr19	38336737	38336739
chr8	85438048	85438050
chr15	22980369	22980371
chr20	609598	609600
chr7	2313766	2313768
chr6	18122487	18122489
chr2	101001798	101001800
chr1	68047093	68047095
chr7	139340406	139340408
chr6	3228130	3228132
chr20	47356851	47356853
chr5	115545098	115545100
chr20	157235	157237
chr11	6656911	6656913
chr13	33818731	33818733
chr3	156673904	156673906
chr1	206507824	206507826
chr11	64339059	64339061
chr20	38805908	38805910
chr8	96493639	96493641
chr4	157220783	157220785
chr11	32583637	32583639
chr8	22156485	22156487
chr12	56636328	56636330
chr16	58129909	58129911
chr3	9362913	9362915
chr16	23678480	23678482
chr19	4769647	4769649
chr8	22130347	22130349
chr12	106955314	106955316
chr1	35573557	35573559
chr22	43110014	43110016
chr6	152637353	152637355
chr19	16325310	16325312
chr6	157822800	157822802
chr5	176365876	176365878
chr15	83285476	83285478
chr7	88759688	88759690
chr19	7381414	7381416
chr4	82890994	82890996
chr15	41513669	41513671
chr17	40885349	40885351
chr10	35605501	35605503
chr12	14886090	14886092
chr10	133527235	133527237
chr14	21098703	21098705
chr11	126356111	126356113
chr21	37208184	37208186
chr22	28772525	28772527
chr1	169629973	169629975
chr17	38705945	38705947
chr11	57336156	57336158
chr10	70785667	70785669
chr6	3849037	3849039
chr12	6772916	6772918
chr20	63956348	63956350
chr15	40893774	40893776
chr1	179293326	179293328
chr3	131027103	131027105
chr3	51670334	51670336
chr15	44288774	44288776
chr3	127673559	127673561
chr15	70854967	70854969
chr7	94657640	94657642
chr3	51982821	51982823
chr2	199955430	199955432
chr3	31981274	31981276
chr9	37465714	37465716
chr17	75515003	75515005
chr10	71963462	71963464
chr5	127517331	127517333
chr6	56842888	56842890
chr3	51974470	51974472
chr7	150329960	150329962
chr22	21014720	21014722
chr17	17206255	17206257
chr2	169479656	169479658
chr17	1684593	1684595
chr4	90839077	90839079
chr3	45026295	45026297
chr11	34105166	34105168
chr16	57186184	57186186
chr1	56644729	56644731
chr20	50116129	50116131
chr9	69035320	69035322
chr1	39025786	39025788
chr19	15479720	15479722
chr12	93677446	93677448
chr5	32711322	32711324
chr11	68010481	68010483
chr8	143038688	143038690
chr22	27801807	27801809
chr3	45842183	45842185
chr16	2026595	2026597
chr14	74921401	74921403
chr18	79952292	79952294
chr13	108268703	108268705
chr17	74859819	74859821
chr9	34662284	34662286
chr1	236394381	236394383
chr1	111227668	111227670
chr1	54548035	54548037
chr5	151348250	151348252
chr6	169790015	169790017
chr6	109382734	109382736
chr19	13151200	13151202
chr9	125707503	125707505
chr1	243842985	243842987
chr2	200510374	200510376
chr17	75905257	75905259
chr3	39193874	39193876
chr3	138434920	138434922
chr3	33797896	33797898
chr18	21740576	21740578
chr10	69629939	69629941
chr22	46054226	46054228
chr12	14886497	14886499
chr11	65920405	65920407
chr15	74889788	74889790
chr7	24572798	24572800
chr19	49423018	49423020
chr3	195443850	195443852
chr7	121396674	121396676
chr8	42540974	42540976
chr8	119639411	119639413
chr3	152267643	152267645
chr20	58839904	58839906
chr16	3443996	3443998
chr11	102347626	102347628
chr6	143060537	143060539
chr1	201955443	201955445
chr16	22001243	22001245
chr6	136793374	136793376
chr14	93331962	93331964
chr1	156592154	156592156
chr4	46994246	46994248
chr9	134327228	134327230
chr17	75980007	75980009
chr4	81204870	81204872
chr16	726457	726459
chr3	100260580	100260582
chr21	38661967	38661969
chr10	44960051	44960053
chr15	91852605	91852607
chr18	45724113	45724115
chr17	54900407	54900409
chr1	150293890	150293892
chr7	94657642	94657644
chr3	51974521	51974523
chr8	123274870	123274872
chr1	42766956	42766958
chr1	36100254	36100256
chr1	31619362	31619364
chr5	139390729	139390731
chr16	84145725	84145727
chr12	30696179	30696181
chr9	5450935	5450937
chr17	82274219	82274221
chr22	37675669	37675671
chr16	66830504	66830506
chr11	44065872	44065874
chr1	23531542	23531544
chr8	25459054	25459056
chr11	47352656	47352658
chr19	19516004	19516006
chr5	55994917	55994919
chr7	95596207	95596209
chr19	55947867	55947869
chr5	134874093	134874095
chr19	58353479	58353481
chr3	184361383	184361385
chr11	43880856	43880858
chr16	81238675	81238677
chr4	87006553	87006555
chr22	39152125	39152127
chr3	33097134	33097136
chr1	46667923	46667925
chr14	87993521	87993523
chr8	27491422	27491424
chr9	2838507	2838509
chr15	90883436	90883438
chr20	16729668	16729670
chr11	114058441	114058443
chr5	58460974	58460976
chr22	20021539	20021541
chr3	38265180	38265182
chr3	122515286	122515288
chr2	11670238	11670240
chr17	44390359	44390361
chr17	48615171	48615173
chr1	224114471	224114473
chr17	13017995	13017997
chr22	46053580	46053582
chr19	55117994	55117996
chr3	47476328	47476330
chr11	134225757	134225759
chr6	38702660	38702662
chr16	22001082	22001084
chr19	49155655	49155657
chr1	223393366	223393368
chr21	32413125	32413127

### Sheet: skinHorvath.bed
chr1	3067710	3067712
chr1	12558543	12558545
chr1	17012270	17012272
chr1	19257392	19257394
chr1	24965413	24965415
chr1	26409138	26409140
chr1	27915065	27915067
chr1	31746422	31746424
chr1	35574053	35574055
chr1	37735247	37735249
chr1	39683977	39683979
chr1	53294664	53294666
chr1	56180834	56180836
chr1	65064854	65064856
chr1	66333735	66333737
chr1	71047289	71047291
chr1	109643795	109643797
chr1	110211634	110211636
chr1	111200577	111200579
chr1	114219171	114219173
chr1	118989420	118989422
chr1	118989565	118989567
chr1	151833184	151833186
chr1	169586705	169586707
chr1	169586783	169586785
chr1	169629973	169629975
chr1	171089530	171089532
chr1	179293326	179293328
chr1	200873300	200873302
chr1	207823674	207823676
chr1	212432586	212432588
chr1	228008092	228008094
chr1	236394381	236394383
chr1	241749461	241749463
chr1	244050315	244050317
chr1	244382314	244382316
chr2	6877888	6877890
chr2	9409147	9409149
chr2	15808337	15808339
chr2	38666108	38666110
chr2	43171031	43171033
chr2	61793541	61793543
chr2	62475336	62475338
chr2	66421664	66421666
chr2	66437827	66437829
chr2	66444594	66444596
chr2	68925545	68925547
chr2	96536522	96536524
chr2	98087234	98087236
chr2	101001798	101001800
chr2	105399281	105399283
chr2	105399309	105399311
chr2	118770844	118770846
chr2	130756353	130756355
chr2	130964118	130964120
chr2	161424599	161424601
chr2	163733761	163733763
chr2	201183376	201183378
chr2	216492435	216492437
chr2	216859639	216859641
chr2	222289456	222289458
chr2	226798434	226798436
chr2	226835741	226835743
chr2	239139186	239139188
chr3	11060654	11060656
chr3	15331807	15331809
chr3	20043643	20043645
chr3	33797896	33797898
chr3	38950708	38950710
chr3	44761798	44761800
chr3	44761800	44761802
chr3	44761959	44761961
chr3	47476328	47476330
chr3	47579636	47579638
chr3	49555095	49555097
chr3	49814279	49814281
chr3	51670334	51670336
chr3	51955747	51955749
chr3	51974470	51974472
chr3	51982821	51982823
chr3	53046423	53046425
chr3	71779256	71779258
chr3	113276842	113276844
chr3	120908033	120908035
chr3	128486083	128486085
chr3	129441291	129441293
chr3	141413303	141413305
chr3	152267643	152267645
chr3	154324821	154324823
chr3	160450188	160450190
chr3	172449853	172449855
chr3	172518017	172518019
chr3	187368358	187368360
chr3	187670077	187670079
chr4	1316089	1316091
chr4	5752489	5752491
chr4	7655575	7655577
chr4	10457603	10457605
chr4	52545536	52545538
chr4	55509852	55509854
chr4	110611839	110611841
chr4	112521094	112521096
chr4	127624037	127624039
chr4	138241653	138241655
chr4	146637086	146637088
chr4	154740776	154740778
chr4	157220783	157220785
chr4	168481045	168481047
chr4	168481146	168481148
chr5	1336717	1336719
chr5	16741910	16741912
chr5	28403852	28403854
chr5	33936296	33936298
chr5	37837360	37837362
chr5	65262795	65262797
chr5	93612510	93612512
chr5	113020591	113020593
chr5	132747998	132748000
chr5	136365405	136365407
chr5	139482855	139482857
chr5	139633731	139633733
chr5	139637838	139637840
chr5	139849706	139849708
chr5	141040233	141040235
chr5	141373881	141373883
chr5	141924334	141924336
chr5	151348250	151348252
chr5	153489870	153489872
chr5	170862065	170862067
chr5	175682094	175682096
chr5	180388974	180388976
chr6	3228130	3228132
chr6	3849037	3849039
chr6	10426076	10426078
chr6	10510555	10510557
chr6	11044643	11044645
chr6	11044660	11044662
chr6	13488171	13488173
chr6	14500209	14500211
chr6	18122487	18122489
chr6	24936736	24936738
chr6	25652373	25652375
chr6	27134161	27134163
chr6	30172335	30172337
chr6	30172367	30172369
chr6	30327688	30327690
chr6	30678978	30678980
chr6	30679783	30679785
chr6	31575860	31575862
chr6	31598832	31598834
chr6	32149601	32149603
chr6	32816477	32816479
chr6	32844930	32844932
chr6	35523040	35523042
chr6	44342027	44342029
chr6	44561220	44561222
chr6	71510418	71510420
chr6	108967388	108967390
chr6	111973328	111973330
chr6	132932116	132932118
chr6	149485365	149485367
chr6	155217020	155217022
chr6	159691599	159691601
chr6	165665343	165665345
chr7	600965	600967
chr7	986123	986125
chr7	1461611	1461613
chr7	2112045	2112047
chr7	2313766	2313768
chr7	24572798	24572800
chr7	27165274	27165276
chr7	30023461	30023463
chr7	31340775	31340777
chr7	32299482	32299484
chr7	42238489	42238491
chr7	44638172	44638174
chr7	66075441	66075443
chr7	73434150	73434152
chr7	88345999	88346001
chr7	90709817	90709819
chr7	95597120	95597122
chr7	97021196	97021198
chr7	101165767	101165769
chr7	121396674	121396676
chr7	122329366	122329368
chr7	122848275	122848277
chr7	128168794	128168796
chr7	130733487	130733489
chr7	130733496	130733498
chr7	130734371	130734373
chr7	131108791	131108793
chr7	131109824	131109826
chr7	131323983	131323985
chr7	149284494	149284496
chr7	152894612	152894614
chr7	155369966	155369968
chr8	1902859	1902861
chr8	19730613	19730615
chr8	24913745	24913747
chr8	24913759	24913761
chr8	53851954	53851956
chr8	56448053	56448055
chr8	71844420	71844422
chr8	81731776	81731778
chr8	90082582	90082584
chr8	143954088	143954090
chr9	2044054	2044056
chr9	5450935	5450937
chr9	5510496	5510498
chr9	69035320	69035322
chr9	127450270	127450272
chr9	129836637	129836639
chr9	133459463	133459465
chr9	133609503	133609505
chr9	135989813	135989815
chr9	137045339	137045341
chr9	137130140	137130142
chr9	137582508	137582510
chr10	5094589	5094591
chr10	22322524	22322526
chr10	22345672	22345674
chr10	48465490	48465492
chr10	70785667	70785669
chr10	71963462	71963464
chr10	71980532	71980534
chr10	84173006	84173008
chr10	100562370	100562372
chr10	102796574	102796576
chr10	103758005	103758007
chr10	109934164	109934166
chr10	114044818	114044820
chr10	124911396	124911398
chr11	848043	848045
chr11	1863866	1863868
chr11	2302665	2302667
chr11	9004219	9004221
chr11	12675210	12675212
chr11	16002161	16002163
chr11	58575523	58575525
chr11	59058940	59058942
chr11	60951236	60951238
chr11	61718747	61718749
chr11	65428653	65428655
chr11	65575869	65575871
chr11	65920405	65920407
chr11	66316225	66316227
chr11	66316294	66316296
chr11	86218726	86218728
chr11	86639091	86639093
chr11	119759652	119759654
chr12	1831285	1831287
chr12	3492139	3492141
chr12	6772916	6772918
chr12	6946288	6946290
chr12	10307372	10307374
chr12	10392483	10392485
chr12	11500551	11500553
chr12	11556180	11556182
chr12	14886090	14886092
chr12	14886497	14886499
chr12	26233899	26233901
chr12	30696179	30696181
chr12	49126864	49126866
chr12	53985111	53985113
chr12	57008012	57008014
chr12	75209620	75209622
chr12	77830771	77830773
chr12	81074452	81074454
chr12	97757600	97757602
chr12	104604403	104604405
chr12	107903561	107903563
chr12	113966794	113966796
chr12	114408062	114408064
chr12	114408593	114408595
chr12	133181320	133181322
chr12	133181322	133181324
chr13	24511162	24511164
chr13	26760121	26760123
chr13	40318613	40318615
chr13	41470536	41470538
chr13	46896657	46896659
chr13	52809591	52809593
chr13	94675135	94675137
chr13	108268703	108268705
chr13	110116145	110116147
chr14	37602079	37602081
chr14	52313915	52313917
chr14	60641508	60641510
chr14	63205018	63205020
chr14	87993521	87993523
chr14	91399980	91399982
chr14	92923139	92923141
chr14	94109801	94109803
chr14	100297398	100297400
chr14	103092164	103092166
chr15	31483691	31483693
chr15	32718334	32718336
chr15	40893774	40893776
chr15	47736554	47736556
chr15	51681722	51681724
chr15	57032134	57032136
chr15	57134432	57134434
chr15	59439140	59439142
chr15	72319783	72319785
chr15	72516812	72516814
chr15	76341639	76341641
chr16	694327	694329
chr16	1333431	1333433
chr16	1379861	1379863
chr16	1379903	1379905
chr16	1964061	1964063
chr16	1964268	1964270
chr16	2341079	2341081
chr16	12120949	12120951
chr16	23680505	23680507
chr16	30985308	30985310
chr16	31095463	31095465
chr16	53057775	53057777
chr16	58001900	58001902
chr16	66697409	66697411
chr16	71466311	71466313
chr16	75116557	75116559
chr16	81238675	81238677
chr16	85395428	85395430
chr16	87831455	87831457
chr17	3476272	3476274
chr17	3893641	3893643
chr17	4745270	4745272
chr17	9929156	9929158
chr17	29006254	29006256
chr17	29042761	29042763
chr17	39668773	39668775
chr17	42025396	42025398
chr17	44390359	44390361
chr17	50541675	50541677
chr17	57868833	57868835
chr17	64321332	64321334
chr17	68312435	68312437
chr17	74368627	74368629
chr17	75876502	75876504
chr17	79046372	79046374
chr17	81037339	81037341
chr18	23438597	23438599
chr18	44682014	44682016
chr18	45724113	45724115
chr18	47931649	47931651
chr18	63237003	63237005
chr18	68722182	68722184
chr19	4558106	4558108
chr19	4769647	4769649
chr19	7858154	7858156
chr19	12919074	12919076
chr19	15232170	15232172
chr19	16325310	16325312
chr19	18118431	18118433
chr19	18233090	18233092
chr19	35352282	35352284
chr19	35557854	35557856
chr19	35963720	35963722
chr19	40613922	40613924
chr19	49688425	49688427
chr19	51750968	51750970
chr19	57527204	57527206
chr19	57527216	57527218
chr19	57583642	57583644
chr20	38805908	38805910
chr20	45098447	45098449
chr20	46029585	46029587
chr20	47356996	47356998
chr21	32413125	32413127
chr21	37208184	37208186
chr21	38661967	38661969
chr21	41926748	41926750
chr21	43985842	43985844
chr22	17120490	17120492
chr22	21014720	21014722
chr22	29316055	29316057
chr22	30421830	30421832
chr22	35648103	35648105
chr22	36166353	36166355
chr22	36252926	36252928
chr22	37675669	37675671
chr22	39152125	39152127
chr22	41976354	41976356
chr22	42070340	42070342
chr22	43151967	43151969
chr22	43433910	43433912
chr22	46054233	46054235
chr22	46058131	46058133
chr22	50473876	50473878
chrX	100638804	100638806

### Sheet: Hannum.bed
chr1	17012270	17012272
chr1	26529273	26529275
chr1	27915065	27915067
chr1	117122430	117122432
chr1	169586783	169586785
chr1	207823674	207823676
chr1	236394381	236394383
chr2	38960397	38960399
chr2	96536522	96536524
chr2	105399281	105399283
chr2	105399309	105399311
chr2	105399313	105399315
chr2	130756353	130756355
chr2	229587594	229587596
chr3	51974470	51974472
chr3	53046423	53046425
chr3	160450188	160450190
chr3	187669861	187669863
chr3	187670077	187670079
chr4	83334257	83334259
chr4	146637086	146637088
chr5	139633731	139633733
chr5	141040233	141040235
chr6	10510555	10510557
chr6	11044643	11044645
chr6	18122487	18122489
chr6	25652373	25652375
chr6	30327688	30327690
chr6	31137933	31137935
chr6	147207384	147207386
chr7	130733496	130733498
chr7	130734354	130734356
chr7	130734371	130734373
chr7	130734397	130734399
chr7	130734411	130734413
chr7	131323983	131323985
chr7	152894612	152894614
chr7	156640413	156640415
chr8	56448053	56448055
chr8	81731776	81731778
chr10	48465490	48465492
chr10	96302929	96302931
chr11	9004219	9004221
chr11	10302354	10302356
chr11	12675210	12675212
chr11	66316069	66316071
chr11	66316101	66316103
chr11	66316225	66316227
chr11	133928015	133928017
chr12	11500551	11500553
chr12	30696179	30696181
chr12	54054480	54054482
chr12	81074452	81074454
chr14	60641508	60641510
chr15	31483691	31483693
chr15	32718334	32718336
chr15	72232670	72232672
chr15	79283717	79283719
chr16	30063870	30063872
chr16	85395428	85395430
chr17	30235666	30235668
chr17	42025396	42025398
chr17	57585863	57585865
chr17	64321332	64321334
chr18	68722182	68722184
chr19	15232170	15232172
chr20	46029585	46029587
chr22	21014720	21014722
chr22	36252926	36252928

### Sheet: Xiaohui Wu.bed
chr22	43151967	43151969
chr9	136976596	136976598
chr3	122415972	122415974
chr4	53559181	53559183
chr11	57336156	57336158
chr17	81892198	81892200
chr7	92834075	92834077
chr13	28495918	28495920
chr1	233259050	233259052
chr19	15010718	15010720
chr12	2902494	2902496
chr6	61901952	61901954
chr4	134454744	134454746
chr3	71288512	71288514
chr3	130942330	130942332
chr5	52712652	52712654
chr14	71148034	71148036
chr3	42036181	42036183
chr1	147655077	147655079
chr17	11962034	11962036
chr1	44820936	44820938
chr19	10913079	10913081
chr11	29800981	29800983
chr12	63262309	63262311
chr19	6553477	6553479
chr1	15264035	15264037
chr16	46938823	46938825
chr9	79588669	79588671
chr14	34221794	34221796
chr15	39371554	39371556
chr3	66349895	66349897
chr9	69880755	69880757
chr1	95750495	95750497
chr19	11651044	11651046
chr1	4498058	4498060
chr19	37329592	37329594
chr18	44039986	44039988
chr13	29024295	29024297
chr19	43737696	43737698
chr1	37360077	37360079
chr12	29648668	29648670
chr11	9800739	9800741
chr1	45984434	45984436
chr5	31538324	31538326
chr1	74260929	74260931
chr3	22995488	22995490
chr3	147409222	147409224
chr11	48520487	48520489
chr3	112237514	112237516
chr2	73666506	73666508
chr10	133663551	133663553
chr11	102634534	102634536
chr1	102248801	102248803
chr4	151466887	151466889
chr5	82830205	82830207
chr3	35189779	35189781
chr9	116425290	116425292
chr1	35307872	35307874
chr17	1164061	1164063
chr8	18304805	18304807
chr2	32180357	32180359
chr17	32522095	32522097
chr1	79766410	79766412
chr11	70837021	70837023
chr1	57877324	57877326
chr8	20112692	20112694
chr5	146201442	146201444
chr7	31600601	31600603
chr9	120803646	120803648
chr3	139268975	139268977
chr3	87989872	87989874
chr4	125321334	125321336
chr17	52527252	52527254
chr16	3746934	3746936
chr11	18196094	18196096
chr9	1128688	1128690
chr13	33184275	33184277
chr19	2838509	2838511
chr14	60546522	60546524
chr8	41423560	41423562
chr8	90515243	90515245
chr17	51425348	51425350
chr1	26789375	26789377
chr12	42073925	42073927
chr1	68087893	68087895
chr2	3192036	3192038
chr2	161525270	161525272
chr2	144294261	144294263
chr2	42493185	42493187

### Sheet: Chunxia Li.bed
chr3	64321853	64321855
chr3	51707263	51707265
chr3	118987800	118987802
chr17	60422317	60422319
chr16	23858278	23858280
chr3	127915043	127915045
chr7	23473419	23473421
chr12	58420744	58420746
chr1	119811611	119811613
chr16	8088037	8088039
chr2	208566581	208566583
chr6	168044889	168044891
chr3	124016673	124016675
chr4	169024961	169024963
chr22	20564342	20564344
chr6	41736469	41736471
chr20	11777872	11777874
chr6	110415568	110415570
chr1	21620943	21620945
chr3	75668096	75668098
chr8	141223336	141223338
chr15	83449543	83449545
chr2	219278180	219278182
chr8	142473513	142473515
chr7	122438394	122438396
chr2	203329766	203329768
chr2	219175848	219175850
chr12	47216436	47216438
chr16	87717998	87718000
chr1	11374578	11374580
chr11	36037216	36037218
chr18	42645058	42645060
chr22	38699892	38699894
chr5	166981478	166981480
chr2	48756070	48756072
chr4	702610	702612
chr3	160450188	160450190
chr1	7632994	7632996
chr17	58060762	58060764
chr1	20063987	20063989
chr10	127991507	127991509
chr8	138461177	138461179
chr7	41696252	41696254
chr19	35038296	35038298
chr22	20615286	20615288
chr9	85514421	85514423
chr6	1578343	1578345
chr19	41378327	41378329
chr5	140365371	140365373
chr1	1915208	1915210
chr9	137280940	137280942
chr10	32056935	32056937
chr3	2968317	2968319
chr16	55655536	55655538
chr1	154500948	154500950
chr9	121581941	121581943
chr11	122192849	122192851
chr2	100924909	100924911
chr12	127278216	127278218
chr6	106513094	106513096
chr5	96934733	96934735
chr6	11044643	11044645
chr4	154740779	154740781
chr5	72625155	72625157
chr6	22906211	22906213
chr8	11956086	11956088
chr11	96137249	96137251
chr15	95176531	95176533
chr18	23670064	23670066
chr14	79544273	79544275
chr12	75817174	75817176
chr1	175152247	175152249
chr13	67233830	67233832
chr10	113775973	113775975
chr1	159300263	159300265
chr21	17004063	17004065
chr7	120989447	120989449
chr3	156594584	156594586
chr12	72141601	72141603
chr15	66654832	66654834
chr12	104057883	104057885
chr2	236569386	236569388
chr10	108561821	108561823

### Sheet: PedBE.bed
chr5	151924795	151924797
chr1	207866857	207866859
chr6	117906896	117906898
chr12	16352065	16352067
chr8	141129739	141129741
chr15	65638853	65638855
chr22	21444504	21444506
chr3	50353873	50353875
chr19	10636465	10636467
chr7	131108791	131108793
chr8	46954560	46954562
chr12	49961178	49961180
chr3	179450367	179450369
chr3	123858946	123858948
chr7	69597095	69597097
chr5	170862065	170862067
chr1	243713721	243713723
chr4	113411687	113411689
chr14	53957126	53957128
chr4	68944337	68944339
chr4	112521094	112521096
chr17	81863465	81863467
chr14	53952085	53952087
chr14	53952009	53952011
chr13	43364500	43364502
chr17	29042761	29042763
chr1	63326327	63326329
chr12	39443857	39443859
chr5	75717766	75717768
chr8	26048294	26048296
chr12	49365761	49365763
chr19	17606284	17606286
chr3	123652572	123652574
chr19	50728710	50728712
chr6	35297530	35297532
chr8	46951331	46951333
chr14	53952132	53952134
chr16	52545250	52545252
chr7	134670050	134670052
chr17	50559832	50559834
chr3	9552579	9552581
chr6	29649771	29649773
chr20	46896074	46896076
chr1	228008092	228008094
chr1	27369185	27369187
chr10	118594735	118594737
chr17	40064044	40064046
chr10	70880342	70880344
chr9	34578997	34578999
chr14	105155974	105155976
chr3	160404032	160404034
chr10	114044818	114044820
chr16	49876950	49876952
chr17	42287609	42287611
chr3	147408418	147408420
chr8	15540127	15540129
chr1	230114217	230114219
chr12	49295196	49295198
chr16	35193689	35193691
chr7	10076752	10076754
chr3	158105689	158105691
chr7	130945702	130945704
chr6	11044643	11044645
chr13	99985003	99985005
chr4	106502310	106502312
chr20	59190844	59190846
chr6	113860621	113860623
chr3	49814279	49814281
chr1	161367888	161367890
chr10	114402968	114402970
chr7	131109824	131109826
chr1	10638255	10638257
chr5	28403852	28403854
chr1	23437465	23437467
chr6	28586963	28586965
chr5	3325035	3325037
chr6	11044660	11044662
chr17	43006765	43006767
chr5	141040233	141040235
chr20	32479205	32479207
chr7	131110271	131110273
chr11	46560507	46560509
chr2	234493305	234493307
chr1	243804078	243804080
chr7	20786568	20786570
chr1	226634155	226634157
chr8	78806246	78806248
chr13	30408833	30408835
chr9	69673239	69673241
chr5	88882582	88882584
chr6	25652302	25652304
chr5	73451164	73451166
chr22	38844511	38844513
chr7	151120109	151120111

### Sheet: all clocks.bed
chr20	45098448	45098449
chr4	94452151	94452152
chr6	109440464	109440465
chr22	29729506	29729507
chr20	46029210	46029211
chr18	34223228	34223229
chr2	113244601	113244602
chr15	32718335	32718336
chr13	102402510	102402511
chr13	27792287	27792288
chr5	127517332	127517333
chr17	39607900	39607901
chr17	43006766	43006767
chr1	158089480	158089481
chr11	16002162	16002163
chr14	79544274	79544275
chr2	118847634	118847635
chr6	11044661	11044662
chr16	30095371	30095372
chr2	43171032	43171033
chr7	50382076	50382077
chr12	49295197	49295198
chrX	136209314	136209315
chr12	103841701	103841702
chr8	90082583	90082584
chr1	111227669	111227670
chr11	47352657	47352658
chr4	134454745	134454746
chr6	166556764	166556765
chr17	50559833	50559834
chr22	39152126	39152127
chr1	19420070	19420071
chr11	66316102	66316103
chr5	141924335	141924336
chr1	28177209	28177210
chr5	69188956	69188957
chr6	41593729	41593730
chr10	68560713	68560714
chr1	54548036	54548037
chr16	31186802	31186803
chr17	40501697	40501698
chr1	70230602	70230603
chr6	13488172	13488173
chr9	69673240	69673241
chr14	93431016	93431017
chr19	58353480	58353481
chr4	7655576	7655577
chr7	130734372	130734373
chr12	104604404	104604405
chr16	361668	361669
chr18	45724114	45724115
chr4	82799087	82799088
chr16	3746935	3746936
chr17	64505527	64505528
chr18	12254025	12254026
chr9	120788196	120788197
chr2	219175849	219175850
chr2	233031409	233031410
chr16	85395429	85395430
chr11	68840154	68840155
chr4	7595845	7595846
chr15	70099807	70099808
chr19	51750969	51750970
chr18	13916356	13916357
chr4	150490968	150490969
chr3	152299732	152299733
chr6	27134162	27134163
chr4	55509853	55509854
chr6	6006777	6006778
chr1	68087894	68087895
chr1	54887654	54887655
chr1	114219172	114219173
chr11	10806872	10806873
chr3	181712998	181712999
chr5	51399170	51399171
chr12	121443749	121443750
chr1	154970033	154970034
chr2	144615974	144615975
chr6	72266042	72266043
chr1	11374579	11374580
chr15	83449544	83449545
chr2	60460693	60460694
chr1	90007481	90007482
chr11	118437067	118437068
chr2	105399282	105399283
chr20	32484141	32484142
chr5	140114941	140114942
chr14	52950527	52950528
chr14	97311079	97311080
chr7	27165104	27165105
chr2	203329767	203329768
chr12	111453780	111453781
chr17	78359055	78359056
chr1	9128629	9128630
chr2	193393	193394
chr12	53677480	53677481
chr14	93430776	93430777
chr8	64267135	64267136
chr2	172085721	172085722
chr1	20063988	20063989
chr2	176818200	176818201
chr16	1827263	1827264
chr2	176075743	176075744
chr19	30224550	30224551
chr11	96137250	96137251
chr8	24913746	24913747
chr17	48610948	48610949
chr8	52327626	52327627
chr8	47737949	47737950
chr9	123422950	123422951
chr12	100473731	100473732
chr16	71808851	71808852
chr2	104853928	104853929
chr1	21620944	21620945
chr2	163733520	163733521
chr9	126429465	126429466
chr1	44619490	44619491
chr12	6772917	6772918
chr6	71510419	71510420
chr6	111973329	111973330
chr1	90828767	90828768
chr16	7710713	7710714
chr19	17606285	17606286
chr11	29800982	29800983
chr16	24815270	24815271
chr13	35470857	35470858
chr6	128520827	128520828
chr17	28645787	28645788
chr1	33368611	33368612
chr16	75116558	75116559
chr19	49155656	49155657
chr15	75451661	75451662
chr9	69035321	69035322
chr17	9929157	9929158
chr2	143401857	143401858
chr18	31043193	31043194
chr6	19839215	19839216
chr8	41629392	41629393
chr12	130337741	130337742
chr15	92393076	92393077
chr20	37905847	37905848
chr2	158577295	158577296
chr14	21098704	21098705
chr1	9540286	9540287
chr6	84764595	84764596
chr15	44427655	44427656
chr1	22143797	22143798
chr3	9552409	9552410
chr13	27969373	27969374
chr4	149885131	149885132
chr5	139633732	139633733
chr11	61718748	61718749
chr11	102209523	102209524
chr9	5510497	5510498
chr5	92147931	92147932
chr12	30696180	30696181
chrX	31178668	31178669
chr11	67404114	67404115
chr2	229587595	229587596
chr1	2892405	2892406
chr20	38805909	38805910
chr12	39443858	39443859
chr12	67302478	67302479
chr14	31135533	31135534
chr8	27311074	27311075
chr3	181712691	181712692
chr15	40925729	40925730
chr10	22345673	22345674
chr15	62838857	62838858
chr10	77637409	77637410
chr19	10642919	10642920
chr9	133459464	133459465
chr8	61714128	61714129
chr12	54033435	54033436
chr12	6772917	6772918
chr6	146399362	146399363
chr7	70446526	70446527
chr7	27156519	27156520
chr19	15232171	15232172
chr1	179293327	179293328
chr3	44874981	44874982
chr22	44702487	44702488
chr6	147868304	147868305
chr16	66830505	66830506
chr4	80335657	80335658
chr8	35544152	35544153
chr9	14314636	14314637
chr9	97011076	97011077
chr17	44390360	44390361
chr13	40318614	40318615
chr9	34662285	34662286
chr12	57529187	57529188
chr3	158672540	158672541
chr1	11664000	11664001
chr8	138461178	138461179
chr7	130945703	130945704
chr2	162188580	162188581
chr12	2902495	2902496
chr8	1902860	1902861
chr19	49688426	49688427
chr6	30327689	30327690
chr12	133181323	133181324
chr11	67365224	67365225
chr11	64690444	64690445
chr1	26177132	26177133
chr7	26656018	26656019
chr17	2179694	2179695
chr2	206062971	206062972
chr13	99970165	99970166
chr11	31799549	31799550
chr5	177490561	177490562
chr1	91513975	91513976
chr16	66697410	66697411
chr6	1578344	1578345
chr2	161415802	161415803
chr18	67516329	67516330
chr10	133307791	133307792
chr5	140042541	140042542
chr1	46526544	46526545
chr16	58129910	58129911
chr9	125546052	125546053
chr6	108967389	108967390
chr12	63779524	63779525
chr1	50197459	50197460
chr6	108157712	108157713
chr1	23696379	23696380
chr12	66130631	66130632
chr2	96536523	96536524
chr4	113411688	113411689
chr15	36889356	36889357
chr11	111765701	111765702
chr11	86639092	86639093
chr5	134371230	134371231
chr16	24482797	24482798
chr6	111483983	111483984
chr19	11577896	11577897
chr17	38729727	38729728
chr2	163733762	163733763
chr1	201788630	201788631
chr7	152894613	152894614
chr3	165190831	165190832
chr5	141373882	141373883
chr19	15010719	15010720
chr18	77833139	77833140
chr9	129836638	129836639
chr7	1461612	1461613
chr1	10647946	10647947
chr11	119759653	119759654
chr6	61901953	61901954
chr5	3325036	3325037
chr20	38715913	38715914
chr17	48605032	48605033
chr17	63412706	63412707
chr5	77645452	77645453
chr12	49126865	49126866
chr19	51003017	51003018
chr5	135031343	135031344
chr9	133459464	133459465
chr3	138434921	138434922
chr11	111918969	111918970
chr1	197675972	197675973
chr3	51982822	51982823
chr7	128168795	128168796
chr5	77844514	77844515
chr17	28912612	28912613
chr19	13091530	13091531
chr10	51074738	51074739
chr10	22322525	22322526
chr8	15540128	15540129
chr19	1425903	1425904
chr7	122329496	122329497
chr12	132847834	132847835
chr9	136976597	136976598
chr17	78358540	78358541
chr3	51974471	51974472
chr19	57709294	57709295
chr7	128832266	128832267
chr1	174999007	174999008
chr1	87131861	87131862
chr6	29355553	29355554
chr11	132692006	132692007
chr1	175152248	175152249
chr14	74921402	74921403
chr17	44004587	44004588
chr2	73893147	73893148
chr4	11869369	11869370
chr6	31598833	31598834
chr11	30535950	30535951
chr10	60892897	60892898
chr4	82354926	82354927
chr3	154324822	154324823
chr2	74529107	74529108
chr13	33818732	33818733
chr17	3577641	3577642
chr13	54394457	54394458
chr10	73839578	73839579
chr3	71004785	71004786
chr4	4387388	4387389
chr2	226835742	226835743
chr6	109382735	109382736
chr4	106502311	106502312
chr13	108268704	108268705
chr2	73293656	73293657
chr9	1128689	1128690
chr7	2313767	2313768
chr13	107866521	107866522
chr1	27114048	27114049
chr6	31120411	31120412
chr14	52313916	52313917
chr8	27491423	27491424
chr3	160404033	160404034
chr19	19537746	19537747
chr17	48615968	48615969
chr17	28759747	28759748
chr1	164651460	164651461
chr9	10615210	10615211
chr6	44152688	44152689
chr6	38702661	38702662
chr3	52393402	52393403
chr2	72916670	72916671
chr17	44219685	44219686
chr7	27143439	27143440
chr4	183906880	183906881
chr3	61562277	61562278
chr7	23181735	23181736
chr5	139847724	139847725
chr6	24667262	24667263
chr10	100655668	100655669
chr21	33576435	33576436
chr7	127585895	127585896
chr3	45842184	45842185
chr20	14337506	14337507
chr11	2302666	2302667
chr1	33334138	33334139
chr8	131039798	131039799
chr10	118594736	118594737
chr22	36702522	36702523
chr3	120908034	120908035
chr1	42205807	42205808
chr13	83882766	83882767
chr8	90515244	90515245
chr9	125542176	125542177
chrX	40168824	40168825
chr13	94662152	94662153
chr9	23765097	23765098
chr5	142357056	142357057
chr14	103563330	103563331
chr4	125321335	125321336
chr1	41381046	41381047
chr2	162421588	162421589
chr16	87601867	87601868
chr17	7884380	7884381
chr1	10623271	10623272
chr3	160565270	160565271
chr1	87329763	87329764
chr5	175682095	175682096
chr7	100682172	100682173
chr2	121418657	121418658
chr7	23522229	23522230
chr9	16773158	16773159
chr17	48944442	48944443
chr20	1943919	1943920
chr1	151833185	151833186
chr5	41870644	41870645
chr2	11670239	11670240
chr9	136012869	136012870
chr12	53677516	53677517
chr3	160450189	160450190
chr7	42238490	42238491
chr10	99537299	99537300
chr17	11962035	11962036
chr9	37026581	37026582
chr10	101430403	101430404
chr11	8283204	8283205
chr7	100478939	100478940
chr16	2520491	2520492
chr17	48614620	48614621
chr15	79090425	79090426
chr11	36037217	36037218
chr1	1232656	1232657
chr12	20695438	20695439
chr17	77375394	77375395
chr8	71844421	71844422
chr5	88666011	88666012
chr3	112237515	112237516
chr10	73519952	73519953
chr4	112521095	112521096
chr8	96493640	96493641
chr21	32755277	32755278
chr3	9362914	9362915
chr20	21233098	21233099
chr5	171172262	171172263
chr19	39032518	39032519
chr18	48921744	48921745
chr15	73774908	73774909
chr3	51982822	51982823
chr15	66654833	66654834
chr11	122838843	122838844
chr12	53380253	53380254
chr2	174339424	174339425
chr17	29042762	29042763
chr17	29042762	29042763
chr1	33182253	33182254
chr7	88759689	88759690
chr14	53952086	53952087
chr15	59439141	59439142
chr1	152908643	152908644
chr7	94657641	94657642
chr9	129080459	129080460
chr1	102248802	102248803
chr3	52558410	52558411
chr14	94109802	94109803
chr16	68449118	68449119
chr10	35605502	35605503
chr17	40064045	40064046
chr7	74254875	74254876
chr19	49017673	49017674
chr7	986124	986125
chr2	227871419	227871420
chr5	114362796	114362797
chr1	62783526	62783527
chr1	154550324	154550325
chr5	154811617	154811618
chr19	44643600	44643601
chr2	31234742	31234743
chr9	35801926	35801927
chr2	143390235	143390236
chr11	102347627	102347628
chr14	33566321	33566322
chr12	54419371	54419372
chr19	35775938	35775939
chr2	222269347	222269348
chr2	10448308	10448309
chr5	422458	422459
chr17	40755286	40755287
chr1	37735248	37735249
chr16	81238676	81238677
chr14	105155975	105155976
chr12	26239634	26239635
chr7	101165768	101165769
chr7	74453839	74453840
chr2	170214765	170214766
chr7	54759984	54759985
chr7	31687298	31687299
chr7	100436787	100436788
chr3	87989873	87989874
chr19	42080086	42080087
chr4	40197156	40197157
chr1	44326509	44326510
chr16	73048252	73048253
chr11	30323390	30323391
chr14	33800281	33800282
chr17	32522096	32522097
chrX	107604355	107604356
chr3	9552580	9552581
chr6	44561221	44561222
chr3	50336873	50336874
chr16	694328	694329
chr11	12675211	12675212
chr19	41876655	41876656
chr11	19715366	19715367
chr14	92923140	92923141
chr1	10856467	10856468
chr9	130938245	130938246
chr12	97757601	97757602
chr17	32350071	32350072
chr6	132932117	132932118
chr6	8838794	8838795
chr1	118989566	118989567
chr2	112912335	112912336
chr19	50728711	50728712
chr11	65557687	65557688
chr12	102917522	102917523
chr20	37627644	37627645
chr7	130733497	130733498
chr15	49424281	49424282
chr17	39668774	39668775
chr16	85027455	85027456
chr11	133967370	133967371
chr17	49224252	49224253
chr2	118847865	118847866
chr4	76710062	76710063
chr10	101292826	101292827
chr8	25459055	25459056
chr11	16356733	16356734
chr22	46053581	46053582
chr1	39683978	39683979
chr16	6018834	6018835
chr19	1512315	1512316
chr10	68338663	68338664
chr3	113276843	113276844
chr3	35189780	35189781
chr22	27801808	27801809
chr1	113682225	113682226
chr7	131110272	131110273
chr7	130734609	130734610
chr15	61226775	61226776
chr22	29316056	29316057
chr13	110116146	110116147
chr6	26383069	26383070
chr19	13102637	13102638
chr1	109643796	109643797
chr19	15232171	15232172
chr1	74260930	74260931
chr19	37329593	37329594
chr5	141040234	141040235
chr9	36258974	36258975
chr8	19683223	19683224
chr11	131562171	131562172
chr5	141485267	141485268
chr22	38460126	38460127
chr7	149284495	149284496
chr7	31362864	31362865
chr16	35193690	35193691
chr15	96416128	96416129
chr7	114659903	114659904
chr11	75242037	75242038
chr1	244382315	244382316
chr8	23854842	23854843
chr9	2838508	2838509
chr1	79766411	79766412
chr15	78341320	78341321
chr10	123144477	123144478
chr4	154740777	154740778
chr19	12996438	12996439
chr15	76341640	76341641
chr6	22906212	22906213
chr19	7858155	7858156
chr7	95596208	95596209
chr22	27557962	27557963
chr9	123422796	123422797
chr7	66075442	66075443
chr21	40846625	40846626
chr10	75613828	75613829
chr12	6444885	6444886
chr10	100787461	100787462
chr2	144403976	144403977
chr6	113857322	113857323
chr2	161424600	161424601
chr2	44033862	44033863
chr5	82830206	82830207
chr16	24818649	24818650
chr1	10669966	10669967
chr21	37007270	37007271
chr3	38265181	38265182
chr2	176146250	176146251
chr17	5481351	5481352
chr12	48818919	48818920
chr4	138241654	138241655
chr7	131108792	131108793
chr21	37208185	37208186
chr5	78062859	78062860
chr2	67846376	67846377
chr12	120640287	120640288
chr2	144520304	144520305
chr19	2838510	2838511
chr5	28403853	28403854
chr1	32221966	32221967
chr1	216041211	216041212
chr17	50541676	50541677
chr3	22995489	22995490
chr8	19730614	19730615
chr4	108173473	108173474
chrX	69617284	69617285
chr1	95750496	95750497
chr8	41308180	41308181
chr17	29042762	29042763
chr3	184361384	184361385
chr6	147207385	147207386
chr16	68737041	68737042
chr19	4558107	4558108
chr12	26120667	26120668
chr15	89806748	89806749
chr6	21597740	21597741
chr15	96330802	96330803
chr20	609599	609600
chr7	25951193	25951194
chr16	9116780	9116781
chr2	144521227	144521228
chr17	1436749	1436750
chr17	6995978	6995979
chr5	136274834	136274835
chr4	55509853	55509854
chr1	68047094	68047095
chr1	47415584	47415585
chr5	123512272	123512273
chr16	69105665	69105666
chr8	76681260	76681261
chr1	38134567	38134568
chr12	53712389	53712390
chr1	213232174	213232175
chr3	53497337	53497338
chr6	28586964	28586965
chr1	208268218	208268219
chr19	33796112	33796113
chr11	36092576	36092577
chr1	32938452	32938453
chr2	38581978	38581979
chr15	39371555	39371556
chr2	134251352	134251353
chr19	18233512	18233513
chr1	213996654	213996655
chr4	148949977	148949978
chr15	72516813	72516814
chr5	16737863	16737864
chr17	48626252	48626253
chr1	224114472	224114473
chr1	214603126	214603127
chr2	86440945	86440946
chr9	120803647	120803648
chr16	2341080	2341081
chr2	100924910	100924911
chr19	35723890	35723891
chr3	33797897	33797898
chr7	73434151	73434152
chr9	20379093	20379094
chr12	53949918	53949919
chr2	169479657	169479658
chr18	57435872	57435873
chr19	54906138	54906139
chr1	155004171	155004172
chr8	21990865	21990866
chr16	71466312	71466313
chr12	2504459	2504460
chr1	15872997	15872998
chr11	57336157	57336158
chr12	11500552	11500553
chr3	187743875	187743876
chr7	100705547	100705548
chr9	137045340	137045341
chr14	39176528	39176529
chr2	156328905	156328906
chr10	92091835	92091836
chr3	47513610	47513611
chr17	61399779	61399780
chr10	16436920	16436921
chr6	1613906	1613907
chr22	30421831	30421832
chr15	83285477	83285478
chr3	49555096	49555097
chr3	125520997	125520998
chr6	36600231	36600232
chr6	35297531	35297532
chr8	104869327	104869328
chr6	113860622	113860623
chr2	231786037	231786038
chr11	13277797	13277798
chr6	35243603	35243604
chr7	130733497	130733498
chr12	53990504	53990505
chr5	36876731	36876732
chr12	104057884	104057885
chr14	66985695	66985696
chr17	34270695	34270696
chr22	36252927	36252928
chr2	53949164	53949165
chr12	72141602	72141603
chr11	63839503	63839504
chr2	227717770	227717771
chr12	23771429	23771430
chr17	48579912	48579913
chr4	173531182	173531183
chr4	54015737	54015738
chr16	72427771	72427772
chr13	41470537	41470538
chr5	77973118	77973119
chr5	88666933	88666934
chr7	152894613	152894614
chr1	159171273	159171274
chr18	47251694	47251695
chr9	2159835	2159836
chr8	135542684	135542685
chr19	40807237	40807238
chr9	137130141	137130142
chr22	17120491	17120492
chr2	66512232	66512233
chr4	150599078	150599079
chr17	29081208	29081209
chr6	38119581	38119582
chr3	51974471	51974472
chr13	27823129	27823130
chr1	206922323	206922324
chr15	72319625	72319626
chr12	132887108	132887109
chr1	44581211	44581212
chr11	10302355	10302356
chr2	174331833	174331834
chr4	157220784	157220785
chr14	57494258	57494259
chr12	81759503	81759504
chr19	6739181	6739182
chr14	19026869	19026870
chr6	15508396	15508397
chr19	12919075	12919076
chr2	27442676	27442677
chr3	123858947	123858948
chr14	53952133	53952134
chr9	113965190	113965191
chr10	71963463	71963464
chr6	85614958	85614959
chr9	2159889	2159890
chrX	53083258	53083259
chr6	29649772	29649773
chr1	207866858	207866859
chr1	204968962	204968963
chr9	136946226	136946227
chr11	68010482	68010483
chr2	42493186	42493187
chr9	20603560	20603561
chr1	216518256	216518257
chr12	30696180	30696181
chr3	31981275	31981276
chr15	58890390	58890391
chr11	3760548	3760549
chr22	41160539	41160540
chr14	56590439	56590440
chr14	73245581	73245582
chr15	67748056	67748057
chr4	154740777	154740778
chr1	155007795	155007796
chr3	131027104	131027105
chr7	121396675	121396676
chr17	48615092	48615093
chr2	218166917	218166918
chr6	41922305	41922306
chr1	212329287	212329288
chr11	85978069	85978070
chr1	70231873	70231874
chr6	157822801	157822802
chr3	28576252	28576253
chr5	140365372	140365373
chr17	66965024	66965025
chr2	144096641	144096642
chr5	122816986	122816987
chr12	6567992	6567993
chr13	99985004	99985005
chr20	46029586	46029587
chr6	108114691	108114692
chr1	169629974	169629975
chr10	100654689	100654690
chr15	57032135	57032136
chr13	66631276	66631277
chr17	61289642	61289643
chr15	74202768	74202769
chr3	179606071	179606072
chr12	66131163	66131164
chr9	83973650	83973651
chr16	1333432	1333433
chr16	57186185	57186186
chr18	78722543	78722544
chr3	115623486	115623487
chr11	89491631	89491632
chr2	193256	193257
chr2	216859640	216859641
chr14	21500663	21500664
chr12	130826483	130826484
chr2	85764072	85764073
chr17	64501369	64501370
chr3	51955748	51955749
chr4	112521614	112521615
chr1	11805295	11805296
chr3	71524984	71524985
chr12	54497707	54497708
chr6	107028086	107028087
chr1	26772876	26772877
chr1	152003090	152003091
chr22	50529914	50529915
chr5	134790076	134790077
chr6	10510556	10510557
chr4	94451659	94451660
chr1	95118080	95118081
chr1	169586784	169586785
chr4	118033231	118033232
chr11	66316226	66316227
chr6	99349136	99349137
chr5	153489871	153489872
chr17	42025397	42025398
chr15	44288775	44288776
chr2	6877889	6877890
chr1	27369186	27369187
chrX	40155247	40155248
chr17	52157819	52157820
chr18	75209382	75209383
chr14	54397526	54397527
chr22	35648104	35648105
chr7	131107300	131107301
chr17	2063331	2063332
chr16	53024	53025
chr15	40367615	40367616
chr2	30158652	30158653
chr5	66162474	66162475
chr21	41926749	41926750
chr20	31513982	31513983
chr7	100177802	100177803
chr10	108561822	108561823
chr3	172112503	172112504
chr7	130291889	130291890
chr19	15897913	15897914
chr3	114875122	114875123
chr16	87603438	87603439
chr12	57611975	57611976
chr3	123652573	123652574
chr8	11956087	11956088
chr22	39685515	39685516
chr5	77852294	77852295
chr3	62875869	62875870
chr22	42070341	42070342
chr8	129786761	129786762
chr4	146637087	146637088
chr9	132099317	132099318
chr3	196867605	196867606
chr5	37060950	37060951
chr3	53046424	53046425
chr8	18208976	18208977
chr13	46896658	46896659
chr7	122329367	122329368
chr15	40893775	40893776
chr6	7389858	7389859
chr13	44989193	44989194
chr2	181680835	181680836
chr7	105876510	105876511
chr10	73642562	73642563
chr14	102592478	102592479
chr16	51245157	51245158
chr5	141192386	141192387
chr20	25585746	25585747
chr13	76885221	76885222
chr17	50373384	50373385
chr10	101452071	101452072
chr17	42287610	42287611
chr7	1239561	1239562
chr6	36678476	36678477
chr12	54037896	54037897
chr1	15736225	15736226
chr13	57632930	57632931
chr16	67659549	67659550
chr11	132920729	132920730
chr1	41315165	41315166
chr20	38728096	38728097
chr18	34223154	34223155
chr3	33097135	33097136
chr17	58060763	58060764
chr10	5094590	5094591
chr9	101737926	101737927
chr3	44761801	44761802
chr10	75379424	75379425
chr13	99982907	99982908
chr8	71844421	71844422
chr2	99180895	99180896
chr5	31538325	31538326
chr20	33031125	33031126
chr18	25176130	25176131
chr1	156592155	156592156
chr17	2401760	2401761
chr5	93585332	93585333
chr2	176075868	176075869
chr17	28759735	28759736
chr3	160566215	160566216
chr18	39059095	39059096
chr1	155005813	155005814
chr6	24936737	24936738
chr2	60557356	60557357
chr9	128392683	128392684
chr20	46029586	46029587
chr11	118916022	118916023
chr1	57877325	57877326
chr3	147395953	147395954
chr2	163325312	163325313
chr10	114538580	114538581
chr9	95460145	95460146
chr10	124911397	124911398
chr2	181684526	181684527
chr19	38336738	38336739
chr5	139637839	139637840
chr3	47579637	47579638
chr11	66316295	66316296
chr3	136568767	136568768
chr2	143842306	143842307
chr6	11044661	11044662
chr14	33733629	33733630
chr7	18495640	18495641
chr3	147409413	147409414
chr10	28676655	28676656
chr3	141387078	141387079
chr19	40613923	40613924
chr17	64321333	64321334
chr5	149847621	149847622
chr5	170862066	170862067
chr12	56115819	56115820
chr17	17206256	17206257
chr12	30696180	30696181
chr18	47931650	47931651
chr1	154500949	154500950
chr1	20482558	20482559
chr1	161367889	161367890
chrX	106848291	106848292
chr1	53294665	53294666
chr18	46460595	46460596
chr3	156673905	156673906
chr5	171310377	171310378
chr9	14314661	14314662
chrX	41520354	41520355
chr22	39152126	39152127
chr4	52051105	52051106
chr11	3671927	3671928
chr11	118359380	118359381
chr2	63434717	63434718
chr1	111200578	111200579
chr5	171294749	171294750
chr19	41378328	41378329
chr12	30696180	30696181
chr7	122848276	122848277
chr11	66638347	66638348
chr3	122926542	122926543
chr17	48615626	48615627
chr22	36166354	36166355
chr1	233259051	233259052
chr19	18233091	18233092
chr11	67250350	67250351
chr1	88150788	88150789
chr8	56448054	56448055
chr12	116917019	116917020
chr16	67192084	67192085
chr15	36357037	36357038
chr6	30883861	30883862
chr17	29286101	29286102
chr3	119923407	119923408
chr15	64462037	64462038
chr7	131108792	131108793
chr8	104869303	104869304
chr16	1964269	1964270
chr10	114044819	114044820
chr11	10451293	10451294
chr20	23358620	23358621
chr16	30985309	30985310
chr6	21593626	21593627
chr7	151120110	151120111
chr15	43800408	43800409
chr1	155005126	155005127
chr3	71288513	71288514
chr8	143429571	143429572
chr12	54054481	54054482
chr17	82519134	82519135
chr6	31575861	31575862
chr19	9362889	9362890
chr17	6557252	6557253
chr7	24572799	24572800
chr7	25951186	25951187
chr14	35534237	35534238
chr3	156594585	156594586
chr7	16465977	16465978
chr10	123144411	123144412
chr15	71728221	71728222
chr11	102843627	102843628
chr3	128486084	128486085
chr20	35738990	35738991
chr3	47476329	47476330
chr4	157220784	157220785
chr1	44565975	44565976
chr6	168044890	168044891
chr18	56873931	56873932
chr21	37007270	37007271
chr12	69258067	69258068
chr1	1281061	1281062
chr2	105399282	105399283
chr14	52707173	52707174
chr17	38799302	38799303
chr13	33184276	33184277
chr17	74859820	74859821
chr17	60422318	60422319
chr5	177456945	177456946
chr11	70837022	70837023
chr3	181707923	181707924
chr15	51829345	51829346
chr5	150600964	150600965
chr15	23645446	23645447
chr1	35307873	35307874
chr10	8054706	8054707
chr8	12951505	12951506
chr2	101001799	101001800
chr2	43905666	43905667
chr22	21444505	21444506
chr17	2049917	2049918
chr7	130734307	130734308
chr20	64255398	64255399
chr9	128393488	128393489
chr5	77645403	77645404
chr13	78594976	78594977
chr5	148482943	148482944
chr7	99919666	99919667
chr6	50715409	50715410
chr19	44946040	44946041
chr10	100655672	100655673
chr7	101165768	101165769
chr11	66011721	66011722
chr8	96145528	96145529
chr6	50715397	50715398
chr1	38095514	38095515
chr10	131982972	131982973
chr2	161525271	161525272
chr12	81074453	81074454
chr9	125763648	125763649
chr19	41928629	41928630
chr17	57585864	57585865
chr6	152637354	152637355
chr12	11500552	11500553
chr3	50569433	50569434
chr14	97946851	97946852
chr11	83484266	83484267
chr9	37465715	37465716
chr13	103067356	103067357
chr16	49876951	49876952
chr6	11044644	11044645
chr7	8441437	8441438
chr1	10598780	10598781
chr12	14843338	14843339
chr22	37675670	37675671
chrX	71148868	71148869
chr20	13516396	13516397
chr5	52712653	52712654
chr17	61399785	61399786
chr6	90079771	90079772
chr14	105301772	105301773
chr12	55749684	55749685
chr13	67233831	67233832
chr2	66444595	66444596
chr19	6463938	6463939
chr1	10672589	10672590
chr12	53839038	53839039
chr1	46448351	46448352
chr2	176136510	176136511
chr5	171421174	171421175
chrX	40005294	40005295
chr3	100260581	100260582
chr22	40261868	40261869
chr1	147655078	147655079
chr7	23473420	23473421
chr19	10380901	10380902
chr3	136151451	136151452
chr2	32180358	32180359
chr2	56375774	56375775
chr9	130664721	130664722
chr9	71911733	71911734
chr10	121517380	121517381
chr3	184320228	184320229
chr17	48615172	48615173
chr20	58150639	58150640
chr8	81731777	81731778
chr1	236394382	236394383
chr15	31483692	31483693
chr16	23678481	23678482
chr12	114448254	114448255
chr1	54258201	54258202
chr21	43427728	43427729
chr3	33797897	33797898
chr17	17784078	17784079
chr1	228008093	228008094
chr10	49396731	49396732
chr11	15507804	15507805
chr19	8320616	8320617
chr6	3228131	3228132
chr2	54945855	54945856
chr17	34579983	34579984
chr18	63237004	63237005
chr18	25231018	25231019
chr14	60723254	60723255
chr7	150329961	150329962
chr17	75876503	75876504
chr17	2367303	2367304
chr8	123274871	123274872
chr17	54900408	54900409
chr18	23670065	23670066
chr19	19516005	19516006
chr10	69629940	69629941
chr1	243713722	243713723
chr3	33113641	33113642
chr10	101767676	101767677
chr15	72319784	72319785
chr11	66347305	66347306
chr5	141924335	141924336
chr8	41423561	41423562
chr18	48948569	48948570
chr6	149485366	149485367
chr20	45124706	45124707
chr3	47476329	47476330
chr3	152835992	152835993
chr10	129849719	129849720
chr17	49494624	49494625
chr11	58575524	58575525
chr9	130664721	130664722
chr10	103622472	103622473
chr18	25140479	25140480
chr1	10638256	10638257
chr22	46053581	46053582
chr1	38114450	38114451
chr16	81238676	81238677
chr6	130018588	130018589
chr10	69180231	69180232
chr12	95944233	95944234
chr10	84173007	84173008
chr16	74899729	74899730
chr19	45472862	45472863
chr2	62475337	62475338
chr16	87831456	87831457
chr4	140153008	140153009
chr5	171420247	171420248
chr22	42070341	42070342
chr12	79691488	79691489
chr11	66316226	66316227
chr12	42073926	42073927
chr3	9434050	9434051
chr5	73451165	73451166
chr12	113649565	113649566
chr15	89360535	89360536
chr19	12835414	12835415
chrX	71129831	71129832
chr19	57681863	57681864
chr4	150794947	150794948
chr6	106513095	106513096
chr6	10510556	10510557
chr12	7142946	7142947
chr14	73136215	73136216
chr14	63453806	63453807
chr1	35574054	35574055
chr7	31340776	31340777
chr2	138564953	138564954
chr16	31095464	31095465
chr2	239400316	239400317
chr6	159691600	159691601
chr13	109667928	109667929
chr10	30984781	30984782
chr20	58839905	58839906
chr1	243842986	243842987
chr12	117362435	117362436
chr2	98087235	98087236
chr10	72088232	72088233
chr3	135965321	135965322
chr8	81731777	81731778
chr3	47476329	47476330
chr7	96998781	96998782
chr16	51151546	51151547
chr11	14972096	14972097
chr12	77830772	77830773
chr12	132983177	132983178
chr22	37675670	37675671
chr6	108165956	108165957
chr16	2428780	2428781
chr7	134528286	134528287
chr12	80707910	80707911
chr9	2044055	2044056
chr4	106316026	106316027
chr11	12764208	12764209
chr12	76821110	76821111
chr11	126356112	126356113
chr5	33936297	33936298
chr15	69080920	69080921
chr14	36519573	36519574
chr8	22691369	22691370
chr8	112408371	112408372
chr10	71963463	71963464
chr9	113056910	113056911
chr7	139340407	139340408
chr19	35723809	35723810
chr6	30136663	30136664
chr9	129437326	129437327
chr6	10395521	10395522
chr18	75210780	75210781
chr12	117362435	117362436
chr18	62264820	62264821
chr6	30741603	30741604
chr15	57134433	57134434
chr14	85621699	85621700
chr12	133181321	133181322
chr7	156641303	156641304
chr10	127012247	127012248
chr7	131109825	131109826
chr17	48625777	48625778
chr6	25652374	25652375
chr16	89159231	89159232
chr12	7749065	7749066
chr3	152267644	152267645
chr3	50353874	50353875
chr4	2964114	2964115
chr9	89001452	89001453
chr11	32433646	32433647
chr16	72902223	72902224
chr10	70785668	70785669
chr16	72009026	72009027
chr3	171066272	171066273
chr12	75817175	75817176
chr10	72354911	72354912
chr18	21740577	21740578
chr11	15842246	15842247
chr7	151136533	151136534
chr2	222289457	222289458
chr11	34438560	34438561
chr7	24572799	24572800
chr10	100562371	100562372
chr22	21014721	21014722
chr17	7929919	7929920
chr2	155727368	155727369
chr7	130734372	130734373
chr15	40307479	40307480
chr2	105399310	105399311
chr17	2058657	2058658
chr9	133609504	133609505
chr6	136793375	136793376
chr5	165105792	165105793
chr6	3849038	3849039
chr22	38318411	38318412
chr12	109734403	109734404
chr12	109718594	109718595
chr12	112252429	112252430
chr15	43421061	43421062
chr12	10307373	10307374
chr1	167398080	167398081
chr1	23531543	23531544
chr15	70097877	70097878
chr15	80778510	80778511
chr2	60110580	60110581
chr12	3492140	3492141
chr2	38960398	38960399
chr11	4091328	4091329
chr17	35432946	35432947
chr1	97536915	97536916
chr3	128486084	128486085
chr6	21598085	21598086
chr1	207866908	207866909
chr20	46029586	46029587
chr19	18233091	18233092
chr7	131111408	131111409
chr10	46020119	46020120
chr2	118847861	118847862
chr15	72544887	72544888
chr10	44960052	44960053
chr1	215963874	215963875
chr2	24123130	24123131
chr3	124016674	124016675
chr3	71779257	71779258
chrX	153932370	153932371
chr18	45724114	45724115
chr12	14886091	14886092
chr1	9413692	9413693
chr19	51750969	51750970
chr11	6656912	6656913
chr17	78359068	78359069
chr3	44761799	44761800
chr11	64339060	64339061
chr12	106874532	106874533
chr11	47466510	47466511
chr22	29316056	29316057
chr13	52809592	52809593
chr5	93583204	93583205
chr21	40846623	40846624
chr1	27428840	27428841
chr6	18122488	18122489
chr5	88883996	88883997
chr3	122383880	122383881
chr20	43727499	43727500
chr19	7295096	7295097
chr3	122926485	122926486
chr16	85555743	85555744
chr16	23858279	23858280
chr11	16055889	16055890
chr17	42681679	42681680
chr8	10528529	10528530
chr7	130734355	130734356
chr4	90839078	90839079
chr16	58588863	58588864
chr17	2711892	2711893
chr5	176365877	176365878
chr2	104052556	104052557
chr12	16610213	16610214
chr15	89372943	89372944
chr19	19654063	19654064
chr17	50541676	50541677
chr6	18122488	18122489
chr11	69705206	69705207
chr14	37602080	37602081
chr4	184650804	184650805
chr1	19289208	19289209
chr15	32718335	32718336
chr4	74054842	74054843
chr8	143954089	143954090
chr13	108268704	108268705
chr11	57336157	57336158
chr11	86218727	86218728
chr6	19839144	19839145
chr21	37208185	37208186
chr4	5019384	5019385
chr5	113020592	113020593
chr22	21014721	21014722
chr1	236394382	236394383
chr2	55303112	55303113
chr5	81751012	81751013
chr1	179293327	179293328
chr8	22692929	22692930
chr10	124911397	124911398
chr2	130756354	130756355
chr11	134225758	134225759
chr5	88882583	88882584
chr5	177309590	177309591
chr3	134794848	134794849
chr2	178331552	178331553
chr8	18304806	18304807
chr16	1379904	1379905
chr2	144294262	144294263
chr16	85437068	85437069
chr20	34872782	34872783
chr2	68925546	68925547
chr6	166309285	166309286
chr11	85660576	85660577
chr17	64497481	64497482
chr10	71980533	71980534
chr6	41593678	41593679
chr14	77423639	77423640
chr1	37275026	37275027
chr6	108280569	108280570
chr7	131323984	131323985
chr14	20803154	20803155
chr5	139660961	139660962
chr15	41513670	41513671
chr17	42744863	42744864
chr14	31129356	31129357
chr1	169586706	169586707
chr12	53973240	53973241
chr3	160402676	160402677
chr6	11044644	11044645
chr7	120989448	120989449
chr17	3893642	3893643
chr9	121783622	121783623
chr18	25176283	25176284
chr8	30384145	30384146
chr3	114455346	114455347
chr12	1831286	1831287
chr15	40893775	40893776
chr16	81238676	81238677
chr17	38365302	38365303
chr14	58298515	58298516
chr10	35605502	35605503
chr19	4769648	4769649
chr19	4769648	4769649
chr3	195804427	195804428
chr17	1164062	1164063
chr5	89377985	89377986
chr9	127450271	127450272
chr3	47476329	47476330
chr1	63326328	63326329
chr12	53339083	53339084
chr13	79394189	79394190
chr7	94657643	94657644
chr18	48921427	48921428
chr20	2295925	2295926
chr8	56211303	56211304
chr7	911907	911908
chr2	1798273	1798274
chr15	60004267	60004268
chr9	137027519	137027520
chr19	42177335	42177336
chr22	36252927	36252928
chr8	56210721	56210722
chr22	35541448	35541449
chr4	52545537	52545538
chr1	166166176	166166177
chr8	41896469	41896470
chr12	14886091	14886092
chr15	96331473	96331474
chr15	51681723	51681724
chr1	39025787	39025788
chr20	47356852	47356853
chr1	44820937	44820938
chr1	39898349	39898350
chr6	32974581	32974582
chr11	64632811	64632812
chr1	14981026	14981027
chr6	33426669	33426670
chr17	32928617	32928618
chr14	53957127	53957128
chr19	16325311	16325312
chr11	66316070	66316071
chr1	41383526	41383527
chr14	76075669	76075670
chr17	13017996	13017997
chrX	100638805	100638806
chr5	177293963	177293964
chr7	27165275	27165276
chr15	61229240	61229241
chr9	125707504	125707505
chr18	74651247	74651248
chr8	59657932	59657933
chr13	83881566	83881567
chr10	100988936	100988937
chr10	129869867	129869868
chr19	12969929	12969930
chr16	71756157	71756158
chr14	72553316	72553317
chr12	131035361	131035362
chr19	48836532	48836533
chr17	16569552	16569553
chr17	15341920	15341921
chr22	31104411	31104412
chr15	67595330	67595331
chr13	26760122	26760123
chr2	63050797	63050798
chr17	75515004	75515005
chr7	114660309	114660310
chr16	2026596	2026597
chr16	30063871	30063872
chr9	97411702	97411703
chr17	29006255	29006256
chr3	18370871	18370872
chr1	24647166	24647167
chr2	224982328	224982329
chr5	141040234	141040235
chr12	56300665	56300666
chr5	139668154	139668155
chr7	41696253	41696254
chr3	45026296	45026297
chr16	3235403	3235404
chr12	14886498	14886499
chr9	36819253	36819254
chr11	131370514	131370515
chr5	77725227	77725228
chr17	48615964	48615965
chr2	45000506	45000507
chr8	90082583	90082584
chr4	65490521	65490522
chr11	18196095	18196096
chrX	134187454	134187455
chr1	3067711	3067712
chr16	87717999	87718000
chr10	92592943	92592944
chr9	14087940	14087941
chr5	92713399	92713400
chr16	24123922	24123923
chr7	101816336	101816337
chrX	100830839	100830840
chr10	113775974	113775975
chr9	112718345	112718346
chr3	158106025	158106026
chr1	62994313	62994314
chr9	107638135	107638136
chr9	124658727	124658728
chr7	104328968	104328969
chr5	141223689	141223690
chr16	30382533	30382534
chr17	40100677	40100678
chr20	43945984	43945985
chr3	42685478	42685479
chr22	30591562	30591563
chr1	6520107	6520108
chr3	71054581	71054582
chr1	56855012	56855013
chr19	4769641	4769642
chr17	41812167	41812168
chr22	38489317	38489318
chr16	54543200	54543201
chr3	20043644	20043645
chr5	1336718	1336719
chr5	140440165	140440166
chr4	87006554	87006555
chr5	136059173	136059174
chr18	55587100	55587101
chr11	34105167	34105168
chr16	22001244	22001245
chr11	128942567	128942568
chr3	136151421	136151422
chr18	42645059	42645060
chr4	169024962	169024963
chr5	77847813	77847814
chr1	236394382	236394383
chr22	20615287	20615288
chr19	51021434	51021435
chr19	51017402	51017403
chr1	113963552	113963553
chr1	228008093	228008094
chr1	110211635	110211636
chr16	67199529	67199530
chr1	223393367	223393368
chr12	58420745	58420746
chr18	57486199	57486200
chr2	118850010	118850011
chr10	96302930	96302931
chr1	213340471	213340472
chr6	18122488	18122489
chr19	58575331	58575332
chr11	70867627	70867628
chr15	32718335	32718336
chr19	18233512	18233513
chr12	16352066	16352067
chr19	2740303	2740304
chr1	170564460	170564461
chr21	38661968	38661969
chr10	75693591	75693592
chr12	54161252	54161253
chr2	219544069	219544070
chr2	226835742	226835743
chr6	44932730	44932731
chr17	39608011	39608012
chr3	18370886	18370887
chr5	66156139	66156140
chrX	21516521	21516522
chr3	147408137	147408138
chr11	57336157	57336158
chr12	106955315	106955316
chr2	104052707	104052708
chr1	207883148	207883149
chr14	94109802	94109803
chr1	50977563	50977564
chr19	35352283	35352284
chr4	17884546	17884547
chr22	46054234	46054235
chr5	157816777	157816778
chr13	83881293	83881294
chr3	49814280	49814281
chr4	95505316	95505317
chr22	38699893	38699894
chr1	201946318	201946319
chr1	154261012	154261013
chr9	124769884	124769885
chr2	60555120	60555121
chr10	91493494	91493495
chr5	77847750	77847751
chr10	109934165	109934166
chr7	97021197	97021198
chr10	11742921	11742922
chr16	73483724	73483725
chr4	113049779	113049780
chr9	128946339	128946340
chr9	129834815	129834816
chr19	4153606	4153607
chr13	29024296	29024297
chr21	38661968	38661969
chr1	153628496	153628497
chr6	162728137	162728138
chr16	55489739	55489740
chr1	169586706	169586707
chr17	9825941	9825942
chr9	106638018	106638019
chr2	176075721	176075722
chr3	130942331	130942332
chr21	36385227	36385228
chr3	15331808	15331809
chr19	30686844	30686845
chr17	48545129	48545130
chr10	26861569	26861570
chr17	7884827	7884828
chr15	78131222	78131223
chr17	17758108	17758109
chr7	32299483	32299484
chr17	81892199	81892200
chr2	96536523	96536524
chr10	38450891	38450892
chr11	848044	848045
chr19	43820799	43820800
chr5	93585447	93585448
chr5	87944608	87944609
chr8	22156486	22156487
chr17	40092513	40092514
chr5	180388975	180388976
chr5	78129253	78129254
chr5	27038675	27038676
chr3	122415973	122415974
chr3	169813875	169813876
chr14	63205019	63205020
chr2	239139187	239139188
chr19	13022927	13022928
chr12	56164375	56164376
chr10	35211273	35211274
chr3	70960237	70960238
chr14	68879077	68879078
chr16	3443997	3443998
chr7	88346000	88346001
chr6	27247549	27247550
chr11	59058941	59058942
chr17	5481375	5481376
chr15	69080920	69080921
chr16	56355033	56355034
chr1	116031406	116031407
chr7	27200144	27200145
chr20	47238916	47238917
chr2	60756282	60756283
chr19	43737697	43737698
chr17	81395342	81395343
chr11	65344604	65344605
chr1	3673298	3673299
chr18	32770558	32770559
chr5	146230899	146230900
chr3	52778017	52778018
chr9	12775767	12775768
chr1	61157563	61157564
chr16	73058998	73058999
chr19	50638104	50638105
chr10	100788017	100788018
chr19	30718448	30718449
chr1	236394382	236394383
chr12	53336382	53336383
chr3	176697064	176697065
chr3	25789932	25789933
chr2	73081656	73081657
chr4	77776300	77776301
chr5	75717767	75717768
chr1	155563614	155563615
chr19	41926758	41926759
chr17	56594853	56594854
chr2	45652096	45652097
chr7	155369967	155369968
chr4	108141597	108141598
chr6	31137934	31137935
chr7	90709818	90709819
chr2	48755818	48755819
chr2	101001799	101001800
chr9	126615424	126615425
chr1	23194924	23194925
chr11	12675211	12675212
chr17	1996667	1996668
chr2	201183377	201183378
chr17	64321333	64321334
chr16	73505145	73505146
chr1	212432587	212432588
chr2	66437828	66437829
chr7	103989171	103989172
chr1	27552111	27552112
chr17	78979975	78979976
chr9	81687376	81687377
chr3	2968318	2968319
chr1	110674217	110674218
chr1	77633377	77633378
chr3	9552398	9552399
chr5	136365406	136365407
chr5	139482856	139482857
chr7	101948104	101948105
chr13	30408834	30408835
chr12	113664715	113664716
chr2	113059466	113059467
chr17	57679579	57679580
chr2	86337915	86337916
chr6	16761437	16761438
chr9	83957099	83957100
chr10	86699297	86699298
chr22	29290369	29290370
chr5	154941056	154941057
chr5	139390730	139390731
chr5	55994918	55994919
chr2	48756071	48756072
chr4	82890995	82890996
chr1	23562470	23562471
chr19	16325311	16325312
chr2	174081061	174081062
chr19	5784173	5784174
chr4	53559182	53559183
chr6	48068585	48068586
chr19	51065849	51065850
chr17	79046373	79046374
chr1	190477626	190477627
chr1	147612914	147612915
chr10	129571632	129571633
chr11	85662429	85662430
chrX	41519436	41519437
chr14	91983784	91983785
chr16	22001083	22001084
chr12	49624004	49624005
chr14	33800872	33800873
chr6	35141344	35141345
chr7	96075137	96075138
chr1	236394382	236394383
chr1	24535114	24535115
chr20	42897077	42897078
chr1	12558544	12558545
chr7	130733488	130733489
chr1	34165243	34165244
chr3	147408155	147408156
chr19	45470664	45470665
chrX	136169556	136169557
chr5	134874094	134874095
chr1	224431495	224431496
chr6	30172368	30172369
chr12	14886498	14886499
chr5	93583221	93583222
chr7	1237655	1237656
chr9	20619597	20619598
chr10	23095118	23095119
chr5	146251755	146251756
chr1	19257393	19257394
chr1	44326598	44326599
chr1	23019710	23019711
chr9	123422862	123422863
chr5	179619396	179619397
chr16	30095361	30095362
chr14	33567287	33567288
chr11	60951237	60951238
chr3	38950709	38950710
chr18	79952293	79952294
chr20	21099887	21099888
chr11	75429636	75429637
chr4	38782957	38782958
chr5	140115352	140115353
chr16	30985309	30985310
chr7	73434151	73434152
chr14	103092165	103092166
chr19	6553478	6553479
chr1	23437466	23437467
chr8	25023326	25023327
chr5	124747495	124747496
chr10	129873560	129873561
chr15	43409690	43409691
chr18	47251684	47251685
chr1	32539339	32539340
chr14	23353199	23353200
chr20	47356997	47356998
chr17	42025397	42025398
chr16	2341080	2341081
chr16	69965522	69965523
chr1	31619363	31619364
chr13	42720528	42720529
chr3	25428622	25428623
chr6	98455100	98455101
chr12	113966795	113966796
chr7	129188924	129188925
chr12	75209621	75209622
chr2	43905631	43905632
chr2	25168970	25168971
chr6	26522350	26522351
chrX	136874425	136874426
chr5	61472848	61472849
chr22	50601376	50601377
chr15	74203013	74203014
chr11	9004220	9004221
chr9	114394421	114394422
chr18	34225049	34225050
chr1	169629974	169629975
chr11	72369854	72369855
chr1	118989421	118989422
chr20	22578708	22578709
chr3	49814280	49814281
chr3	127915044	127915045
chr9	125885630	125885631
chr9	137045340	137045341
chr7	70132461	70132462
chr3	100260581	100260582
chr2	66433445	66433446
chr11	71929039	71929040
chr10	49396212	49396213
chr3	48595459	48595460
chr3	169579380	169579381
chr17	47982387	47982388
chr6	35523041	35523042
chr1	181592375	181592376
chr17	75905258	75905259
chr14	79853592	79853593
chr1	39025787	39025788
chr9	137045340	137045341
chr14	23095052	23095053
chr1	224182453	224182454
chr3	179450368	179450369
chr8	105321706	105321707
chr22	45535274	45535275
chr11	47289008	47289009
chr19	12881423	12881424
chr9	120926437	120926438
chr14	60641509	60641510
chr1	202160438	202160439
chr14	104708305	104708306
chr17	57868834	57868835
chr11	65428654	65428655
chr22	41976355	41976356
chr16	51151435	51151436
chr11	57794027	57794028
chr16	55655537	55655538
chr14	73712971	73712972
chr5	168126846	168126847
chr8	71354785	71354786
chr2	143594437	143594438
chr11	108467670	108467671
chr1	171089531	171089532
chr4	140151379	140151380
chr17	28951792	28951793
chr9	5450936	5450937
chr4	168481147	168481148
chr16	31428431	31428432
chr6	31159401	31159402
chr22	35768289	35768290
chr7	44638173	44638174
chr13	83881256	83881257
chr4	84443569	84443570
chr10	73358765	73358766
chr17	63589000	63589001
chr12	93677447	93677448
chr7	14197482	14197483
chr1	167389738	167389739
chr1	153775642	153775643
chr2	38666109	38666110
chr18	44039987	44039988
chr7	1232388	1232389
chr11	123451474	123451475
chr11	117776889	117776890
chr12	131035453	131035454
chr10	100463041	100463042
chr3	184170708	184170709
chr11	125746993	125746994
chr6	31888996	31888997
chr4	38829281	38829282
chr11	64924726	64924727
chr16	30188053	30188054
chr12	14563976	14563977
chr3	152267644	152267645
chr1	41404380	41404381
chr19	6372649	6372650
chr4	168481046	168481047
chr5	170862066	170862067
chr13	28495919	28495920
chr16	49416200	49416201
chr1	153536237	153536238
chr2	163732790	163732791
chr10	74975634	74975635
chr10	133663552	133663553
chr12	4909870	4909871
chr3	49929632	49929633
chr6	25652374	25652375
chr5	93191253	93191254
chr7	114415330	114415331
chr3	187669862	187669863
chr6	13488172	13488173
chr1	17755508	17755509
chr7	104328932	104328933
chr10	101430388	101430389
chr1	117122431	117122432
chr16	53057776	53057777
chr11	13445066	13445067
chr19	35557855	35557856
chr7	31600602	31600603
chr3	53846826	53846827
chr5	139709400	139709401
chr12	55966823	55966824
chr4	127624038	127624039
chr17	51120410	51120411
chr11	19596536	19596537
chr10	114402969	114402970
chr3	49999414	49999415
chr3	71779257	71779258
chr9	5450936	5450937
chr1	243476144	243476145
chr1	17012271	17012272
chr16	1615093	1615094
chr1	35408094	35408095
chr12	53600991	53600992
chr17	36589265	36589266
chr17	44218223	44218224
chr9	100168552	100168553
chr10	127991508	127991509
chr1	10673616	10673617
chr18	12778030	12778031
chr19	1513514	1513515
chr10	32056936	32056937
chr3	42659736	42659737
chr1	202341713	202341714
chr2	108377660	108377661
chr7	101165768	101165769
chr16	68000324	68000325
chr2	42493186	42493187
chr6	108165979	108165980
chr4	41748222	41748223
chr5	37837361	37837362
chr20	32581346	32581347
chr14	72553332	72553333
chr10	74826606	74826607
chr15	37099474	37099475
chr9	134830033	134830034
chr6	41736470	41736471
chr4	4249019	4249020
chr20	676643	676644
chr3	49555096	49555097
chr2	236569387	236569388
chr2	172093840	172093841
chr17	41370474	41370475
chr3	53046666	53046667
chr10	100655554	100655555
chr16	8088038	8088039
chr17	48578650	48578651
chr8	143439468	143439469
chr7	1041432	1041433
chr19	15723399	15723400
chr1	207823675	207823676
chr13	108268704	108268705
chr1	1393454	1393455
chr1	35573558	35573559
chr10	51397876	51397877
chr18	75288831	75288832
chr10	21518323	21518324
chr7	2112046	2112047
chr11	73950875	73950876
chr1	118989421	118989422
chr21	36385227	36385228
chr3	169574481	169574482
chr15	73597169	73597170
chr14	87993522	87993523
chr1	60073999	60074000
chr22	20564343	20564344
chr1	167220917	167220918
chr7	122438395	122438396
chr4	140568645	140568646
chr19	13022960	13022961
chr11	117316180	117316181
chr4	140094103	140094104
chr3	84959635	84959636
chr1	24965414	24965415
chr3	160450189	160450190
chr2	80304717	80304718
chr2	144439566	144439567
chr3	69879222	69879223
chr7	128754286	128754287
chr5	150289925	150289926
chr15	64688789	64688790
chr8	81447564	81447565
chr8	94640463	94640464
chr8	37147888	37147889
chr15	78131222	78131223
chr3	114716274	114716275
chr7	105639406	105639407
chr22	29291488	29291489
chr8	142473514	142473515
chr1	66946224	66946225
chr19	12994914	12994915
chr1	118992974	118992975
chr19	7676716	7676717
chr9	123654382	123654383
chr15	72232671	72232672
chr5	11384925	11384926
chr13	107866400	107866401
chr9	135989814	135989815
chr2	50054993	50054994
chr21	43985843	43985844
chr12	19314749	19314750
chr3	118987801	118987802
chr22	41976355	41976356
chr20	20363127	20363128
chr8	20112693	20112694
chr9	20606794	20606795
chr11	118212524	118212525
chr1	150293891	150293892
chr7	122328825	122328826
chr16	12120950	12120951
chr17	48615048	48615049
chr19	55947868	55947869
chr5	164560638	164560639
chr17	40093075	40093076
chr7	50180223	50180224
chr19	44749698	44749699
chr3	143848183	143848184
chr5	36995702	36995703
chr12	102198701	102198702
position
chr11	63910494	63910495
chr12	13562916	13562917
chr3	137606468	137606469
chr12	47216437	47216438
chr1	10698402	10698403
chr16	8860160	8860161
chr11	44065873	44065874
chr8	41629387	41629388
chr1	207823675	207823676
chr11	116129526	116129527
chr22	43151968	43151969
chr19	38304205	38304206
chr6	38702661	38702662
chr11	126586224	126586225
chr16	58001901	58001902
chr4	52051105	52051106
chr17	56835509	56835510
chr19	19217181	19217182
chr17	40337570	40337571
chr5	146201443	146201444
chr2	174846961	174846962
chr14	87993522	87993523
chr6	149369995	149369996
chr2	66421665	66421666
chr2	226798435	226798436
chr15	29720658	29720659
chr14	33800907	33800908
chr10	70785668	70785669
chr5	150542966	150542967
chr6	169790016	169790017
chr7	130733488	130733489
chr22	21014721	21014722
chr22	46296790	46296791
chr9	69880756	69880757
chr15	72319683	72319684
chr10	123305174	123305175
chr19	4558107	4558108
chr1	171089531	171089532
chr15	47736555	47736556
chr1	109763885	109763886
chr2	31893253	31893254
chr5	77641298	77641299
chr5	115545099	115545100
chr15	39580859	39580860
chr1	217089866	217089867
chr21	32413126	32413127
chr3	47513986	47513987
chr21	29019463	29019464
chr3	193554989	193554990
chr3	114484274	114484275
chr5	65262796	65262797
chr17	39668774	39668775
chr18	44682015	44682016
chr16	52351779	52351780
chr1	44603247	44603248
chr15	29821520	29821521
chr17	82274220	82274221
chr11	133928016	133928017
chr5	139759648	139759649
chr22	17120491	17120492
chr2	120792290	120792291
chr19	54102395	54102396
chr15	91852606	91852607
chr22	46054227	46054228
chr19	15479721	15479722
chr19	30360436	30360437
chr14	81534089	81534090
chr3	64321854	64321855
chr17	62065181	62065182
chr11	6401629	6401630
chr12	1617126	1617127
chr6	32149602	32149603
chr19	38390357	38390358
chr3	58577542	58577543
chr12	114408594	114408595
chr19	13151201	13151202
chr12	68240260	68240261
chr20	18497323	18497324
chr10	102796575	102796576
chr20	50116130	50116131
chr22	43891961	43891962
chr17	3476273	3476274
chr1	50968722	50968723
chr11	2302666	2302667
chr14	23068659	23068660
chr18	23438598	23438599
chr2	15690048	15690049
chr1	35181211	35181212
chr8	65841464	65841465
chr17	35824152	35824153
chr11	66568726	66568727
chr2	144466014	144466015
chr4	94208252	94208253
chr7	121396675	121396676
chr2	208304946	208304947
chr17	6641583	6641584
chr14	26444770	26444771
chr7	10076753	10076754
chr6	30327689	30327690
chr11	117295238	117295239
chr11	65575870	65575871
chr1	47978738	47978739
chr7	600966	600967
chr7	130440712	130440713
chr6	3228131	3228132
chr1	62999399	62999400
chr16	54890798	54890799
chr17	2191885	2191886
chr7	101020086	101020087
chr2	237966266	237966267
chrX	71547703	71547704
chr1	31746423	31746424
chr4	83334258	83334259
chr1	90834002	90834003
chr14	105889054	105889055
chr8	27633404	27633405
chr10	45374368	45374369
chr6	165665344	165665345
chr11	78786107	78786108
chr16	75116558	75116559
chr3	11060655	11060656
chr12	114408063	114408064
chr12	53985112	53985113
chr16	84700408	84700409
chr1	98046153	98046154
chr9	127916748	127916749
chr10	114045209	114045210
chr19	35038297	35038298
chr7	31340776	31340777
chr12	75209621	75209622
chr2	42051539	42051540
chr4	702611	702612
chr7	134670051	134670052
chr3	147406611	147406612
chr1	45984435	45984436
chr8	78806247	78806248
chr17	44206588	44206589
chr1	169586784	169586785
chr2	144465934	144465935
chr16	82627065	82627066
chr17	59826183	59826184
chr3	147409417	147409418
chr20	47238847	47238848
chr12	57008013	57008014
chr6	35523041	35523042
chr4	110611840	110611841
chr12	6613214	6613215
chr11	102634535	102634536
chr6	14500210	14500211
chr10	114044819	114044820
chr1	7041502	7041503
chr2	156326973	156326974
chr10	129648217	129648218
chr11	73264657	73264658
chr5	93585317	93585318
chr2	145669043	145669044
chr6	107293217	107293218
chr12	63262310	63262311
chr17	28884283	28884284
chr5	177446331	177446332
chr11	21534465	21534466
chr7	31340776	31340777
chr1	26723984	26723985
chr19	7381415	7381416
chr8	53851955	53851956
chr15	79283718	79283719
chr2	104855768	104855769
chr18	37351229	37351230
chr6	170293823	170293824
chr12	11556181	11556182
chr12	56636329	56636330
chr15	70854968	70854969
chr4	151466888	151466889
chr8	115668975	115668976
chr2	3192037	3192038
chr16	52629817	52629818
chr11	43880857	43880858
chr1	111227669	111227670
chr3	152446541	152446542
chr6	12013234	12013235
chr7	25949963	25949964
chr8	118110695	118110696
chr8	25909498	25909499
chr14	29219197	29219198
chr2	154699294	154699295
chr20	63453196	63453197
chr14	63205019	63205020
chr5	174734038	174734039
chr22	43110015	43110016
chr7	130734412	130734413
chr11	47579125	47579126
chr4	15008358	15008359
chr22	17209573	17209574
chr14	67473650	67473651
chr17	30117050	30117051
chr7	121396675	121396676
chr22	21736197	21736198
chr4	46994247	46994248
chr16	1379862	1379863
chr15	45252137	45252138
chr12	103930179	103930180
chrX	69615634	69615635
chr3	141413304	141413305
chr7	94655174	94655175
chr10	123136370	123136371
chr5	122129528	122129529
chr13	113001246	113001247
chr17	40129591	40129592
chr10	113611296	113611297
chr1	213159525	213159526
chr3	51670335	51670336
chr17	1493101	1493102
chr10	116962125	116962126
chr6	3849038	3849039
chr4	6269931	6269932
chr4	25656006	25656007
chr7	104328818	104328819
chr12	53985112	53985113
chr15	40893775	40893776
chr3	127673560	127673561
chr10	124981719	124981720
chr2	101001799	101001800
chr21	44711184	44711185
chr2	144520585	144520586
chr10	103758006	103758007
chr4	5752490	5752491
chr19	10636466	10636467
chr2	208566582	208566583
chr1	206507825	206507826
chr15	23566058	23566059
chr19	45250888	45250889
chr1	41524866	41524867
chr17	28191075	28191076
chr2	176136390	176136391
chr8	24913760	24913761
chr7	70446597	70446598
chr13	99087128	99087129
chr19	11196414	11196415
chr19	41937216	41937217
chr14	93430756	93430757
chr20	38034888	38034889
chr2	16166859	16166860
chr5	139633732	139633733
chr8	142449388	142449389
chr17	30235667	30235668
chrX	71547046	71547047
chr10	70880343	70880344
chr22	38844512	38844513
chr1	3135361	3135362
chr5	154811604	154811605
chr1	56180835	56180836
chr12	107903562	107903563
chr22	17120491	17120492
chr17	21284064	21284065
chr14	72619953	72619954
chr17	40100679	40100680
chr19	57527205	57527206
chr3	51707264	51707265
chr3	45995079	45995080
chr1	1915209	1915210
chr5	139847733	139847734
chr8	66432405	66432406
chr6	31730449	31730450
chr3	158105690	158105691
chr15	96331522	96331523
chr17	68312436	68312437
chr12	54054481	54054482
chr3	139268976	139268977
chr9	105244330	105244331
chr10	129467532	129467533
chr4	154740780	154740781
chr6	35243580	35243581
chr9	137280941	137280942
chr7	97024873	97024874
chr22	46058132	46058133
chr3	70972083	70972084
chr4	138241654	138241655
chr6	99604583	99604584
chr3	147410944	147410945
chr3	172518018	172518019
chr3	53046666	53046667
chr2	163735042	163735043
chrX	133999650	133999651
chr7	27147848	27147849
chr14	71148035	71148036
chr20	52615822	52615823
chr10	97982587	97982588
chr14	53952010	53952011
chr15	96332460	96332461
chr6	41798796	41798797
chr10	125057293	125057294
chr8	23297178	23297179
chr8	23404560	23404561
chr3	147408419	147408420
chr22	29290395	29290396
chr14	23068647	23068648
chr11	46333447	46333448
chr9	34578998	34578999
chr5	32711323	32711324
chr8	103141399	103141400
chr2	159453749	159453750
chr18	68722183	68722184
chr16	84191295	84191296
chr10	130191123	130191124
chr2	218356863	218356864
chr16	78610201	78610202
chr10	30984781	30984782
chr14	28778399	28778400
chr7	156640414	156640415
chr2	232419951	232419952
chr3	48564152	48564153
chr8	38423109	38423110
chr2	199380434	199380435
chr15	44663900	44663901
chr5	140639326	140639327
chr19	17215846	17215847
chr17	81037340	81037341
chr10	22345673	22345674
chr16	88453648	88453649
chr3	169241235	169241236
chr8	1842695	1842696
chr12	114408063	114408064
chr10	68337928	68337929
chr9	69035321	69035322
chrX	47171262	47171263
chr22	43433911	43433912
chr2	189842238	189842239
chr4	81204871	81204872
chr19	12702167	12702168
chr5	36876728	36876729
chr7	95597121	95597122
chr1	169629974	169629975
chr7	156893861	156893862
chr22	43343623	43343624
chr2	8283025	8283026
chr19	698371	698372
chr1	167222434	167222435
chr10	112538434	112538435
chr14	35403912	35403913
chr17	73092764	73092765
chr16	85395429	85395430
chr5	33936297	33936298
chr17	7838401	7838402
chr3	169121172	169121173
chr17	36721897	36721898
chr2	66693638	66693639
chr1	61447809	61447810
chr10	47322470	47322471
chr9	121581942	121581943
chr1	1013513	1013514
chr20	1329078	1329079
chr3	179267185	179267186
chr17	29042762	29042763
chr2	176073495	176073496
chr7	28409306	28409307
chr14	76462595	76462596
chr10	21509328	21509329
chr12	46268638	46268639
chr4	93772112	93772113
chr1	159077183	159077184
chr18	68722183	68722184
chr10	100655556	100655557
chr3	42036182	42036183
chr2	229880039	229880040
chr5	77847708	77847709
chr3	47579637	47579638
chr5	151348251	151348252
chr2	216859640	216859641
chr15	37099520	37099521
chr21	17513775	17513776
chr12	109833114	109833115
chr5	77971861	77971862
chr4	182601068	182601069
chr2	130964119	130964120
chr17	75784934	75784935
chr1	113195611	113195612
chr12	130839578	130839579
chr5	140115517	140115518
chr1	110211650	110211651
chr6	18122488	18122489
chr5	16741911	16741912
chr3	193852467	193852468
chr19	44913112	44913113
chr2	105399310	105399311
chr15	36756841	36756842
chr3	113532833	113532834
chr2	199954390	199954391
chr19	9675103	9675104
chr15	79307511	79307512
chr5	17216325	17216326
chr2	221425936	221425937
chr9	81683503	81683504
chr15	37102437	37102438
chr6	56842889	56842890
chr1	71047290	71047291
chr15	31483692	31483693
chr4	112523624	112523625
chrX	21374917	21374918
chr9	134327229	134327230
chr14	78403408	78403409
chr18	22559629	22559630
chr11	114058442	114058443
chr1	60936285	60936286
chr17	81863466	81863467
chr7	30023462	30023463
chr11	32583638	32583639
chr18	32975004	32975005
chr9	107638123	107638124
chr10	99537359	99537360
chr9	34591194	34591195
chr5	140043040	140043041
chr14	64541630	64541631
chr2	59924543	59924544
chr4	4855709	4855710
chr4	3463277	3463278
chr12	56118310	56118311
chr3	169663775	169663776
chr5	77645339	77645340
chr1	54407686	54407687
chr1	15264036	15264037
chr17	15265341	15265342
chr11	105974317	105974318
chr9	138102700	138102701
chr4	150490965	150490966
chr14	23068651	23068652
chr3	160450189	160450190
chr5	158823229	158823230
chr2	66421665	66421666
chr2	73666507	73666508
chr10	68756514	68756515
chr17	74368628	74368629
chr8	128048802	128048803
chr1	150981467	150981468
chr17	40093013	40093014
chr12	131829133	131829134
chr2	176078557	176078558
chr1	183418616	183418617
chr12	23921603	23921604
chr5	171309273	171309274
chr17	44390360	44390361
chr6	45328364	45328365
chr7	134779491	134779492
chr19	38257156	38257157
chrX	140088074	140088075
chr10	71980533	71980534
chr17	43025428	43025429
chr1	244050316	244050317
chr1	46667924	46667925
chr1	110211633	110211634
chr5	166981479	166981480
chr8	133571902	133571903
chr1	33368598	33368599
chr17	48604946	48604947
chr11	66626657	66626658
chr6	155217021	155217022
chr1	26529274	26529275
chr1	110211635	110211636
chr2	226835742	226835743
chr21	32413126	32413127
chr4	98929852	98929853
chr7	131323984	131323985
chr9	125845524	125845525
chr19	51905097	51905098
chr12	49961179	49961180
chr2	144774661	144774662
chr6	32816478	32816479
chr8	37206152	37206153
chr19	57527217	57527218
chr10	133307827	133307828
chr1	226634156	226634157
chr3	187670078	187670079
chr7	131109825	131109826
chr11	121656306	121656307
chr3	52227309	52227310
chr1	92486763	92486764
chr14	100278219	100278220
chr17	1684594	1684595
chr1	200873301	200873302
chr2	104862147	104862148
chr18	63318147	63318148
chr15	95176532	95176533
chr1	38016093	38016094
chr14	64540794	64540795
chr15	65638854	65638855
chr1	26789376	26789377
chr2	203936787	203936788
chr17	7910553	7910554
chr11	9568884	9568885
chr9	79588670	79588671
chr15	61227291	61227292
chr6	10426077	10426078
chr17	51425349	51425350
chr12	26278064	26278065
chr9	126437685	126437686
chr3	52197824	52197825
chr16	66697410	66697411
chr5	58460975	58460976
chr11	59615345	59615346
chrX	39514829	39514830
chr17	78359071	78359072
chr3	152299451	152299452
chr1	182792127	182792128
chr1	10713154	10713155
chr17	38705946	38705947
chr21	17511749	17511750
chr12	49021334	49021335
chr7	935722	935723
chr22	20021540	20021541
chr11	65920406	65920407
chr1	27561568	27561569
chr22	21014721	21014722
chr10	75703821	75703822
chr12	79690938	79690939
chr11	66052920	66052921
chr6	35776828	35776829
chr15	57252447	57252448
chr9	137582509	137582510
chr7	128754670	128754671
chr12	57529196	57529197
chr13	78998527	78998528
chr6	11044644	11044645
chr20	11777873	11777874
chr1	231240737	231240738
chr15	59994745	59994746
chr1	42766957	42766958
chr11	119317435	119317436
chr2	176075839	176075840
chr17	72121389	72121390
chr1	167222453	167222454
chr6	25652374	25652375
chr1	68047288	68047289
chr5	151924796	151924797
chr1	37360078	37360079
chr5	55475402	55475403
chr17	4739352	4739353
chr3	134794848	134794849
chr16	84699363	84699364
chr5	139677209	139677210
chr2	61538272	61538273
chr16	1379904	1379905
chr10	96833840	96833841
chr1	148328900	148328901
chr13	27822774	27822775
chr19	50638104	50638105
chr3	18356048	18356049
chr19	31346540	31346541
chr14	33530508	33530509
chr16	2026596	2026597
chr9	33239643	33239644
chr12	53739920	53739921
chr10	44960052	44960053
chr3	147409223	147409224
chr8	53851955	53851956
chr1	71047290	71047291
chr17	40351071	40351072
chr20	33720313	33720314
chr9	70406687	70406688
chr5	132747999	132748000
chr22	39152126	39152127
chr8	143038689	143038690
chr19	35963721	35963722
chr8	26048295	26048296
chr8	56448054	56448055
chr3	5187163	5187164
chr1	38207517	38207518
chr20	16729669	16729670
chr1	119415346	119415347
chrX	71153499	71153500
chr1	211675418	211675419
chr9	131737628	131737629
chr6	50718303	50718304
chr1	213892396	213892397
chr7	151136648	151136649
chr2	48569074	48569075
chr19	40191518	40191519
chr4	68944338	68944339
chr6	12013251	12013252
chr4	139301542	139301543
chr12	114408594	114408595
chr11	9004220	9004221
chr21	33096020	33096021
chr8	7521533	7521534
chr3	48372279	48372280
chr1	61152215	61152216
chr22	28772526	28772527
chr17	44829477	44829478
chr5	54215550	54215551
chr9	124769837	124769838
chr5	88555621	88555622
chr11	12009096	12009097
chr2	20012756	20012757
chr7	23470655	23470656
chr7	105015676	105015677
chr2	216492436	216492437
chr17	38729712	38729713
chr7	92755491	92755492
chr16	73167435	73167436
chr1	159300264	159300265
chr17	39607875	39607876
chr19	55117995	55117996
chr1	200873301	200873302
chr7	92834076	92834077
chr4	1598753	1598754
chr2	163944507	163944508
chr6	62286792	62286793
chr7	69599955	69599956
chr2	118770845	118770846
chr2	213056893	213056894
chr6	77462515	77462516
chr2	44942823	44942824
chr20	63956349	63956350
chr11	61102488	61102489
chr11	10804357	10804358
chr2	172085716	172085717
chr20	21103492	21103493
chr20	43945701	43945702
chr1	65064855	65064856
chr2	130756354	130756355
chr15	100878869	100878870
chr2	9409148	9409149
chr16	52545251	52545252
chr6	27134162	27134163
chr2	63049410	63049411
chr20	35542178	35542179
chr3	187368359	187368360
chr3	181699580	181699581
chr1	63317732	63317733
chr10	73839584	73839585
chr15	74889789	74889790
chr5	151348251	151348252
chr11	67250713	67250714
chr1	202710376	202710377
chr17	2050353	2050354
chr7	97021197	97021198
chr2	161356198	161356199
chr9	133459253	133459254
chr17	52527253	52527254
chr13	37870628	37870629
chr10	125824621	125824622
chr1	243804079	243804080
chr19	1425865	1425866
chr7	32299483	32299484
chr1	7632995	7632996
chr9	17502326	17502327
chr14	100297399	100297400
chr19	51017003	51017004
chr21	33560685	33560686
chr8	38317888	38317889
chr14	95008596	95008597
chr3	183635634	183635635
chr6	25652374	25652375
chr9	5450936	5450937
chr7	90211417	90211418
chr3	152267644	152267645
chr4	146637087	146637088
chr1	44296999	44297000
chr2	59278032	59278033
chr17	76481460	76481461
chr16	68123120	68123121
chr2	74529107	74529108
chr16	23680506	23680507
chr2	105399310	105399311
chr22	39351454	39351455
chr4	157363026	157363027
chr17	65558878	65558879
chr19	1253999	1254000
chr1	56644730	56644731
chr20	52192461	52192462
chr13	94675136	94675137
chr17	15783124	15783125
chrX	136208580	136208581
chr2	219278181	219278182
chr10	76944864	76944865
chr8	141223337	141223338
chr14	23009761	23009762
chr1	166166208	166166209
chr8	85438049	85438050
chr1	156705600	156705601
chr1	54888033	54888034
chr1	32612104	32612105
chr1	63323562	63323563
chrX	40154474	40154475
chr2	200510375	200510376
chr17	38853608	38853609
chr6	41593569	41593570
chr20	45306721	45306722
chr12	111516347	111516348
chr12	34342574	34342575
chr1	62928845	62928846
chr14	52313916	52313917
chr1	156728001	156728002
chr9	5510497	5510498
chr4	10457604	10457605
chr18	23690590	23690591
chr12	14257734	14257735
chr17	12473058	12473059
chrX	137237781	137237782
chr10	94029744	94029745
chr16	22001083	22001084
chr15	34754559	34754560
chr7	130734398	130734399
chr10	48465491	48465492
chr14	60641509	60641510
chr11	12106656	12106657
chr11	65920406	65920407
chr1	63318178	63318179
chr10	86968073	86968074
chr3	122515287	122515288
chr2	174081855	174081856
chr6	30678979	30678980
chr22	43262719	43262720
chr14	69260375	69260376
chr13	24511163	24511164
chr14	88322804	88322805
chr16	1964062	1964063
chr2	172072476	172072477
chr12	49126865	49126866
chr3	21751446	21751447
chr19	4769519	4769520
chr11	28566925	28566926
chr6	30172336	30172337
chr1	44536751	44536752
chr6	170293832	170293833
chr14	34221795	34221796
chr8	46954561	46954562
chr12	29648669	29648670
chr2	144520539	144520540
chr1	90851824	90851825
chr15	72319784	72319785
chr1	224389815	224389816
chr8	108083836	108083837
chr14	32941510	32941511
chr3	75668097	75668098
chr5	93612511	93612512
chr7	43729450	43729451
chr15	65517866	65517867
chr20	45962112	45962113
chr1	10672330	10672331
chr14	21263267	21263268
chr1	4498059	4498060
chr13	30735662	30735663
chr6	22570319	22570320
chr1	41362275	41362276
chr12	75209805	75209806
chr3	158234032	158234033
chr20	32479206	32479207
chr10	60070043	60070044
chr5	139849707	139849708
chr3	147407679	147407680
chr1	59927261	59927262
chr16	24815260	24815261
chr2	112584295	112584296
chr17	68307004	68307005
chr3	152299451	152299452
chr2	171966532	171966533
chr11	115525626	115525627
chr17	3893642	3893643
chr7	42153000	42153001
chr17	40885350	40885351
chr3	114616166	114616167
chr3	194300369	194300370
chr6	163566741	163566742
chr2	61793542	61793543
chr9	85514422	85514423
chr17	75980008	75980009
chr14	22928580	22928581
chr6	143060538	143060539
chr1	66333736	66333737
chr3	51974471	51974472
chr14	91253829	91253830
chr12	47726633	47726634
chr12	119718845	119718846
chr14	87993522	87993523
chr12	81074453	81074454
chr7	1237756	1237757
chr11	27720483	27720484
chrX	71153510	71153511
chr7	27165020	27165021
chr15	72319784	72319785
chr1	230377591	230377592
chr8	119639412	119639413
chr10	100668277	100668278
chr3	39193875	39193876
chr5	139668241	139668242
chr11	46560508	46560509
chr6	111973329	111973330
chr7	5423744	5423745
chr10	103139465	103139466
chr12	77830772	77830773
chr11	14644890	14644891
chr6	110415569	110415570
chr15	60677183	60677184
chr4	146654806	146654807
chr8	46951332	46951333
chr12	110920642	110920643
chr5	78017237	78017238
chr5	146701093	146701094
chr17	2050006	2050007
chr2	234493306	234493307
chr1	110211635	110211636
chr7	69597096	69597097
chr14	65410147	65410148
chr20	9373073	9373074
chr11	122192850	122192851
chr4	112521095	112521096
chr19	15010719	15010720
chr15	37102429	37102430
chr1	38044783	38044784
chr4	6200364	6200365
chr3	195443851	195443852
chr9	124018172	124018173
chr22	39244830	39244831
chr2	199955431	199955432
chr14	91399981	91399982
chr3	129441292	129441293
chr13	99087128	99087129
chr20	46896075	46896076
chr22	50473877	50473878
chr17	2085784	2085785
chr13	23559374	23559375
chr2	212536145	212536146
chr19	51065849	51065850
chr6	20301354	20301355
chr2	163735054	163735055
chr3	44761960	44761961
chr10	75693577	75693578
chr19	49423019	49423020
chr7	130440712	130440713
chr17	28759267	28759268
chr13	83878293	83878294
chr2	161417813	161417814
chr1	48776789	48776790
chr1	27915066	27915067
chr3	129171214	129171215
chr12	26233900	26233901
chr11	747520	747521
chr12	6946289	6946290
chr19	16325311	16325312
chr16	46938824	46938825
chr13	91347608	91347609
chr8	125219571	125219572
chr12	10392484	10392485
chr18	55587081	55587082
chr1	119811612	119811613
chr3	46407262	46407263
chr1	241749462	241749463
chr17	78359121	78359122
chr11	72642299	72642300
chr17	81342389	81342390
chr17	78358987	78358988
chr14	90332224	90332225
chr6	25652303	25652304
chr12	48768661	48768662
chr1	26409139	26409140
chr14	63375966	63375967
chr5	92695765	92695766
chr19	1528419	1528420
chr1	50570234	50570235
chr7	130733488	130733489
chr6	30679784	30679785
chr8	60822702	60822703
chr12	113471913	113471914
chr2	159211954	159211955
chr3	53046424	53046425
chr18	37351224	37351225
chr17	69414658	69414659
chr20	59604485	59604486
chr14	23068755	23068756
chr4	1316090	1316091
chr9	116425291	116425292
chr10	133527236	133527237
chr3	51974522	51974523
chr16	84145726	84145727
chr14	49894096	49894097
chr15	90883437	90883438
chr10	113120001	113120002
chr19	3573753	3573754
chr4	30920159	30920160
chrX	40189345	40189346
chr8	119067386	119067387
chr6	50718313	50718314
chr20	3768872	3768873
chr2	151409716	151409717
chr1	201955444	201955445
chr3	66349896	66349897
chr10	101451718	101451719
chr4	6561796	6561797
chr1	168136079	168136080
chr5	88884021	88884022
chr9	86947558	86947559
chr2	31138826	31138827
chr7	20786569	20786570
chr8	92169298	92169299
chr6	117906897	117906898
chr5	81972252	81972253
chr1	154171419	154171420
chr1	166070621	166070622
chr13	72197548	72197549
chr14	22598172	22598173
chr12	263093	263094
chr11	48520488	48520489
chr10	49396706	49396707
chr10	100707267	100707268
chr2	27051441	27051442
chr18	25287482	25287483
chr19	18118432	18118433
chr10	48465491	48465492
chr12	96400469	96400470
chr2	15808338	15808339
chr1	27915066	27915067
chr12	132710188	132710189
chr17	39299038	39299039
chr8	141129740	141129741
chr7	103482241	103482242
chr12	113673544	113673545
chr20	38805909	38805910
chr11	116788413	116788414
chr14	93331963	93331964
chr15	80778510	80778511
chr18	25231172	25231173
chr15	40930850	40930851
chr13	57666442	57666443
chr8	24913760	24913761
chr2	147512452	147512453
chrX	40155180	40155181
chr12	49365762	49365763
chr2	178752226	178752227
chr7	112423976	112423977
chr12	75848675	75848676
chr5	72625156	72625157
chr2	80303544	80303545
chr11	68271320	68271321
chr17	66877410	66877411
chr8	136042419	136042420
chr19	35719524	35719525
chr3	51384943	51384944
chr12	10809838	10809839
chr1	10593869	10593870
chr7	100676320	100676321
chr12	53710077	53710078
chr20	59190845	59190846
chr5	96934734	96934735
chr17	63583649	63583650
chr6	11044644	11044645
chr6	31112752	31112753
chr14	93474290	93474291
chr1	24647108	24647109
chr19	48446184	48446185
chr16	73053847	73053848
chr12	8773554	8773555
chr19	45068090	45068091
chr7	28409311	28409312
chr12	2633643	2633644
chr12	54173598	54173599
chr3	172449854	172449855
chr8	22130348	22130349
chr3	187670078	187670079
chr15	90883437	90883438
chr13	114234736	114234737
chr17	7406550	7406551
chr22	41926142	41926143
chr22	17120491	17120492
chr13	110116146	110116147
chr17	50621694	50621695
chrX	71546390	71546391
chr1	244461483	244461484
chrX	69082336	69082337
chr7	137846427	137846428
chr12	127278217	127278218
chr8	144095536	144095537
chr3	138245202	138245203
chr10	101507443	101507444
chr1	114688723	114688724
chr17	19940990	19940991
chr9	6645686	6645687
chr17	2400859	2400860
chr18	21740577	21740578
chr2	127763116	127763117
chr11	9800740	9800741
chr6	24718649	24718650
chrX	40146141	40146142
chr12	49342274	49342275
chr1	170661790	170661791
chr9	125763666	125763667
chr16	72978361	72978362
chr6	135054762	135054763
chr9	17332620	17332621
chr13	43364501	43364502
chr9	95506573	95506574
chr1	155268734	155268735
chr14	60546523	60546524
chr2	147844830	147844831
chr1	36100255	36100256
chr1	112705610	112705611
chr20	157236	157237
chr3	47283034	47283035
chr2	105399314	105399315
chr6	31679199	31679200
chr1	35659780	35659781
chr8	133454752	133454753
chr2	66435465	66435466
chr5	141040234	141040235
chr1	35184683	35184684
chr7	131107319	131107320
chr13	26760122	26760123
chr11	65557687	65557688
chr6	50821677	50821678
chr13	35947401	35947402
chr15	22980370	22980371
chr21	17004064	17004065
chr1	10533813	10533814
chr9	79936513	79936514
chr6	11044644	11044645
chr7	27184373	27184374
chr19	11651045	11651046
chr5	134874094	134874095
chr3	51670335	51670336
chr11	67057179	67057180
chr17	4745271	4745272
chr14	73760738	73760739
chr16	726458	726459
chr8	117134179	117134180
chr6	32974623	32974624
chr22	23751639	23751640
chr10	113119965	113119966
chr10	117139358	117139359
chr1	10704455	10704456
chr3	9552580	9552581
chr16	24214762	24214763
chr1	87338099	87338100
chr10	84173007	84173008
chr19	10913080	10913081
chr1	207823675	207823676
chr11	1863867	1863868
chr1	17012271	17012272
chr17	3476273	3476274
chr7	2313767	2313768
chr1	68497257	68497258
chr7	76411070	76411071
chr20	17700300	17700301
chr15	89335140	89335141
chr1	230114218	230114219
chr1	3069253	3069254
chr3	148075939	148075940
chr19	49102146	49102147
chr11	35261714	35261715
chr6	32844931	32844932
chr19	57583643	57583644
chr6	44342028	44342029
chr1	6025812	6025813
chr5	28403853	28403854
chr18	77249831	77249832
chr2	113244617	113244618
chr7	135394031	135394032
chr7	114431542	114431543
chr11	114163920	114163921
chr7	137623483	137623484
chr8	42540975	42540976
chr11	10806046	10806047
chr19	1425897	1425898
chr22	43151968	43151969
chr5	136274770	136274771
